# Menopausal symptoms in peri- and postmenopausal women: systematic review and meta-analysis of prevalence, incidence, comorbidities, and clinical outcomes

**DOI:** 10.64898/2026.06.09.26355211

**Authors:** Zhen He, Yao Wang, Zekai Chen, Zhoude Zheng, Jiaqi Chen, Shufan Li, Yueyang Wu, Chris H.L. Thio, Harold Snieder, Qingying Zhang

**Author notes:** **Corresponding authors:** Qingying Zhang, No.22, Xinling Road, Shantou, Guangdong 515041, China, Harold Snieder, address: PO Box 30.001, 9700 RB Groningen, The Netherlands. contribute equally (Zhen He, Yao Wang).

## Abstract

**Introduction:** The global epidemiology of menopausal symptoms among middle-aged and elderly women remains unclear.

**Methods:** Data on prevalence, comorbidities, incidence and outcomes of menopausal symptoms published up until March 1^st^ 2019 were searched in PubMed, Embase and Cochrane databases. We used a random-effects model to compute point estimates of prevalence for 24 types of menopausal symptoms. We narratively summarized the patterns of the comorbidities, incidence and outcomes of menopausal symptoms due to limited data.

**Results:** A total of 239 studies (n≈2.5 million middle-aged and elderly women) from 56 countries and regions were included in the analysis. The global pooled prevalence analysis revealed that hot flashes (48%) and night sweats (30%) were highly prevalent, alongside psychological symptoms like insomnia (47%), irritability (46%), anxiety (39%), and depression (30%). Physical symptoms including joint aches/pain (50%), backache (47%), and tiredness (61%) were also commonly reported. Heat intolerance showed the highest prevalence (76%), while symptoms like urinary incontinence (24%) and poor appetite (8%) were less frequent. These findings highlight the diverse and widespread impact of menopause on women globally, with significant variations across symptom types. Africa showed the highest pooled prevalence across a series of symptoms, compared with other continents. We observed high prevalence in developing countries, especially for psychological and physical symptoms; significant intra-Asian variation in vasomotor symptoms; hypertension and obesity as the most common comorbidities; joint pain, urinary incontinence, and vasomotor symptoms as the most incident complaints; and positive associations with cardiovascular disease in the psychological (depression and insomnia) and physical (joint pain) domains.

**Conclusion:** This study highlights the global burden of menopausal symptoms, with significant differences across continents. The findings call for more inclusive research on underrepresented groups (particularly in Africa) and further investigation into drivers of this marked global heterogeneity in prevalence of menopausal symptoms and their comorbidities, incidence and outcomes.

## Supplementary Table S2_S10 for "Menopausal symptoms in peri- and postmenopausal women: systematic review and meta-analysis of prevalence, incidence, comorbidities, and clinical outcomes"

### Sheet: Table S2
Table S2. Extracted information in this study
	Extracted information
Prevalence	Classification of menopausal symptoms, first author, region/country, publication year, study design, random (yes or no, i.e. whether the observational study is designed with random sampling), mean age, status (peri- or postmenopause), data source, diagnosis tool, number of cases with menopausal symptoms, sample size, prevalence, and quality score (A/B/C by Crombie’s items1 for cross-sectional studies)
Comorbidities	Classification of menopausal symptoms, first author, region/country, publication year, study design, number of cases with corresponding menopausal symptoms, sample source, mean/median age, diagnosis tool, proportion of the comorbidities in women with menopausal symptoms and grade (quality score, using Crombie’s items1 or the Newcastle - Ottawa Quality Assessment Scale [NOS] of cohort studies2)
Incidence	Quality score based on NOS2, classification of menopausal symptoms, first author, publication year, country, mean age of cohort at baseline, diagnostic tool, source (cohort name), mean follow-up time (in years), number followed, number of incident cases, and incidence rate (per 1000 person-years)
Outcomes	Quality score (grade using NOS2), classification of menopausal symptoms, classification of outcomes, first author, publication year, country, sample source, cohort name (source), mean age of cohort at baseline, diagnostic tool used for assessing menopausal symptoms and outcomes, mean follow-up time in years for the exposure group, number followed in the exposure group, number of outcomes followed in the exposure group, incidence of outcomes per 1000 person-years in the exposure group, mean follow-up time in years for the control group, number followed in the control group, number of outcomes followed in the control group, incidence of outcomes per 1000 person-years in the control group, risk ratio (RR), crude hazard ratio (HR) with corresponding 95% confidence interval (CI), and adjusted HR with corresponding 95% CI
References: 1. Zeng X, Zhang Y, Kwong JS, et al. The methodological quality assessment tools for preclinical and clinical studies, systematic review and meta-analysis, and clinical practice guideline: a systematic review. Journal of evidence-based medicine 2015; 8(1): 2-10. 2. GA Wells, B Shea, D O'Connell, et al. The Newcastle-Ottawa Scale (NOS) for assessing the quality of nonrandomised studies in meta-analyses. https://www.ohri.ca/programs/clinical_epidemiology/oxford.asp.

### Sheet: Table S3
Supplementary Table S3. Prevalence of menopausal symptoms
Order	No.	Study	Original name of menopausal symptoms	Undesired populations or events (1=no,0=yes)	Standardized name of menopausal symptoms	Author	Region/Country	Country	Continent	Publication year	Study Design	Random (Yes/no)	Sample Source	Mean/Median age/Age range	Status	Source	Diagnosis Tool	(Estimated) Number of cases with menopausal symptoms	(Estimated) Sample Size	Prevalence (%)	Grade	Grade1 (cohort studies were assessed using Crombie’s items)	Included (1=Yes)/Note	Included (1=yes, 0=no)
1	Czk-32&	Sharma, 1981 (India)	Hot flushes	0	Hot flushes	Sharma1	Varanasi City, India,	India	Asia	1981	Cross-sectional study	Yes	Population-based	Perimenopause	Perimenopause	-	Questionnaire	61	135	45.2	B	B	1	1
2	Czk-32&	Sharma, 1981 (India)	Night sweats	0	Night sweats/sweating	Sharma1	Varanasi City, India,	India	Asia	1981	Cross-sectional study	Yes	Population-based	Perimenopause	Perimenopause	-	Questionnaire	53	135	39.3	B	B	1	1
3	Czk-32&	Sharma, 1981 (India)	Diarrhoea	0	Other	Sharma1	Varanasi City, India,	India	Asia	1981	Cross-sectional study	Yes	Population-based	Perimenopause	Perimenopause	-	Questionnaire	45	135	33.3	B	B	1	1
4	Czk-32&	Sharma, 1981 (India)	Constipation	0	Other	Sharma1	Varanasi City, India,	India	Asia	1981	Cross-sectional study	Yes	Population-based	Perimenopause	Perimenopause	-	Questionnaire	51	135	37.8	B	B	1	1
5	Czk-32&	Sharma, 1981 (India)	Backaches	0	Backache	Sharma1	Varanasi City, India,	India	Asia	1981	Cross-sectional study	Yes	Population-based	Perimenopause	Perimenopause	-	Questionnaire	71	135	52.6	B	B	1	1
6	Czk-32&	Sharma, 1981 (India)	Breast Pains	0	Breast tenderness	Sharma1	Varanasi City, India,	India	Asia	1981	Cross-sectional study	Yes	Population-based	Perimenopause	Perimenopause	-	Questionnaire	42	135	31.1	B	B	1	1
7	Czk-32&	Sharma, 1981 (India)	Cold hands and feet	0	Other	Sharma1	Varanasi City, India,	India	Asia	1981	Cross-sectional study	Yes	Population-based	Perimenopause	Perimenopause	-	Questionnaire	34	135	25.2	B	B	1	1
8	Czk-32&	Sharma, 1981 (India)	Numbness/tingling	0	Other	Sharma1	Varanasi City, India,	India	Asia	1981	Cross-sectional study	Yes	Population-based	Perimenopause	Perimenopause	-	Questionnaire	69	135	51.1	B	B	1	1
9	Czk-32&	Sharma, 1981 (India)	Swollen ankles and feet	0	Other	Sharma1	Varanasi City, India,	India	Asia	1981	Cross-sectional study	Yes	Population-based	Perimenopause	Perimenopause	-	Questionnaire	56	135	41.5	B	B	1	1
10	Czk-32&	Sharma, 1981 (India)	Rheumatic pains	0	Other	Sharma1	Varanasi City, India,	India	Asia	1981	Cross-sectional study	Yes	Population-based	Perimenopause	Perimenopause	-	Questionnaire	17	135	12.6	B	B	1	1
11	Czk-32&	Sharma, 1981 (India)	Weight change	0	Other	Sharma1	Varanasi City, India,	India	Asia	1981	Cross-sectional study	Yes	Population-based	Perimenopause	Perimenopause	-	Questionnaire	70	135	51.9	B	B	1	1
12	Czk-32&	Sharma, 1981 (India)	Palpitations/pounding heart	0	Palpitation	Sharma1	Varanasi City, India,	India	Asia	1981	Cross-sectional study	Yes	Population-based	Perimenopause	Perimenopause	-	Questionnaire	75	135	55.6	B	B	1	1
13	Czk-32&	Sharma, 1981 (India)	Dizziness/dizzy spells	0	Dizziness	Sharma1	Varanasi City, India,	India	Asia	1981	Cross-sectional study	Yes	Population-based	Perimenopause	Perimenopause	-	Questionnaire	74	135	54.8	B	B	1	1
14	Czk-32&	Sharma, 1981 (India)	Feelings of tiredness	0	Tiredness	Sharma1	Varanasi City, India,	India	Asia	1981	Cross-sectional study	Yes	Population-based	Perimenopause	Perimenopause	-	Questionnaire	93	135	68.9	B	B	1	1
15	Czk-32&	Sharma, 1981 (India)	Black spots before the eyes	0	Other	Sharma1	Varanasi City, India,	India	Asia	1981	Cross-sectional study	Yes	Population-based	Perimenopause	Perimenopause	-	Questionnaire	69	135	51.1	B	B	1	1
16	Czk-32&	Sharma, 1981 (India)	Headaches	0	Headache	Sharma1	Varanasi City, India,	India	Asia	1981	Cross-sectional study	Yes	Population-based	Perimenopause	Perimenopause	-	Questionnaire	86	135	63.7	B	B	1	1
17	Czk-32&	Sharma, 1981 (India)	Sleeplessness	0	Insomnia	Sharma1	Varanasi City, India,	India	Asia	1981	Cross-sectional study	Yes	Population-based	Perimenopause	Perimenopause	-	Questionnaire	67	135	49.6	B	B	1	1
18	Czk-32&	Sharma, 1981 (India)	Crying spells	0	Other	Sharma1	Varanasi City, India,	India	Asia	1981	Cross-sectional study	Yes	Population-based	Perimenopause	Perimenopause	-	Questionnaire	54	135	40	B	B	1	1
19	Czk-32&	Sharma, 1981 (India)	Tension	0	Other	Sharma1	Varanasi City, India,	India	Asia	1981	Cross-sectional study	Yes	Population-based	Perimenopause	Perimenopause	-	Questionnaire	64	135	47.4	B	B	1	1
20	Czk-32&	Sharma, 1981 (India)	Nervousness	0	Other	Sharma1	Varanasi City, India,	India	Asia	1981	Cross-sectional study	Yes	Population-based	Perimenopause	Perimenopause	-	Questionnaire	68	135	50.4	B	B	1	1
21	Czk-32&	Sharma, 1981 (India)	Lack of concentration	0	Poor concentration	Sharma1	Varanasi City, India,	India	Asia	1981	Cross-sectional study	Yes	Population-based	Perimenopause	Perimenopause	-	Questionnaire	67	135	49.6	B	B	1	1
22	Czk-32&	Sharma, 1981 (India)	Feeling blue	0	Other	Sharma1	Varanasi City, India,	India	Asia	1981	Cross-sectional study	Yes	Population-based	Perimenopause	Perimenopause	-	Questionnaire	68	135	50.4	B	B	1	1
23	Czk-32&	Sharma, 1981 (India)	Irritability	0	Irritability	Sharma1	Varanasi City, India,	India	Asia	1981	Cross-sectional study	Yes	Population-based	Perimenopause	Perimenopause	-	Questionnaire	67	135	49.6	B	B	1	1
24	Czk-32&	Sharma, 1981 (India)	Forgetfulness	0	Forgetfulness	Sharma1	Varanasi City, India,	India	Asia	1981	Cross-sectional study	Yes	Population-based	Perimenopause	Perimenopause	-	Questionnaire	49	135	36.3	B	B	1	1
25	Czk-32&	Sharma, 1981 (India)	Feelings of fright/dread	0	Other	Sharma1	Varanasi City, India,	India	Asia	1981	Cross-sectional study	Yes	Population-based	Perimenopause	Perimenopause	-	Questionnaire	49	135	36.3	B	B	1	1
26	Czk-32&	Sharma, 1981 (India)	Worry about going crazy	0	Other	Sharma1	Varanasi City, India,	India	Asia	1981	Cross-sectional study	Yes	Population-based	Perimenopause	Perimenopause	-	Questionnaire	50	135	37	B	B	1	1
27	Czk-32&	Sharma, 1981 (India)	Feelings of suffocation	0	Feelings of suffocation	Sharma1	Varanasi City, India,	India	Asia	1981	Cross-sectional study	Yes	Population-based	Perimenopause	Perimenopause	-	Questionnaire	44	135	32.6	B	B	1	1
28	Czk-32&	Sharma, 1981 (India)	Mood fluctuations	0	Other	Sharma1	Varanasi City, India,	India	Asia	1981	Cross-sectional study	Yes	Population-based	Perimenopause	Perimenopause	-	Questionnaire	77	135	57	B	B	1	1
29	Czk-32&	Sharma, 1981 (India)	Hypochondriacal feelings	0	Other	Sharma1	Varanasi City, India,	India	Asia	1981	Cross-sectional study	Yes	Population-based	Perimenopause	Perimenopause	-	Questionnaire	46	135	34.1	B	B	1	1
30	Czk-32&	Sharma, 1981 (India)	Awareness of the onset of old age	0	Other	Sharma1	Varanasi City, India,	India	Asia	1981	Cross-sectional study	Yes	Population-based	Perimenopause	Perimenopause	-	Questionnaire	80	135	59.3	B	B	1	1
31	Czk-32&	Sharma, 1981 (India)	Restlessness/excitement	0	Other	Sharma1	Varanasi City, India,	India	Asia	1981	Cross-sectional study	Yes	Population-based	Perimenopause	Perimenopause	-	Questionnaire	70	135	51.9	B	B	1	1
32	Czk-32&	Sharma, 1981 (India)	Depression	0	Depression	Sharma1	Varanasi City, India,	India	Asia	1981	Cross-sectional study	Yes	Population-based	Perimenopause	Perimenopause	-	Questionnaire	68	135	50.4	B	B	1	1
33	Czk-32&	Sharma, 1981 (India)	Guilt proneness (feelings)	0	Other	Sharma1	Varanasi City, India,	India	Asia	1981	Cross-sectional study	Yes	Population-based	Perimenopause	Perimenopause	-	Questionnaire	46	135	34.1	B	B	1	1
34	Czk-32&	Sharma, 1981 (India)	Hot flushes	0	Hot flushes	Sharma1	Varanasi City, India,	India	Asia	1981	Cross-sectional study	Yes	Population-based	Postmenopausal	Postmenopausal	-	Questionnaire	61	135	45.2	B	B	1	1
35	Czk-32&	Sharma, 1981 (India)	Night sweats	0	Night sweats/sweating	Sharma1	Varanasi City, India,	India	Asia	1981	Cross-sectional study	Yes	Population-based	Postmenopausal	Postmenopausal	-	Questionnaire	58	135	43	B	B	1	1
36	Czk-32&	Sharma, 1981 (India)	Diarrhoea	0	Other	Sharma1	Varanasi City, India,	India	Asia	1981	Cross-sectional study	Yes	Population-based	Postmenopausal	Postmenopausal	-	Questionnaire	50	135	37	B	B	1	1
37	Czk-32&	Sharma, 1981 (India)	Constipation	0	Other	Sharma1	Varanasi City, India,	India	Asia	1981	Cross-sectional study	Yes	Population-based	Postmenopausal	Postmenopausal	-	Questionnaire	55	135	40.7	B	B	1	1
38	Czk-32&	Sharma, 1981 (India)	Backaches	0	Backache	Sharma1	Varanasi City, India,	India	Asia	1981	Cross-sectional study	Yes	Population-based	Postmenopausal	Postmenopausal	-	Questionnaire	64	135	47.4	B	B	1	1
39	Czk-32&	Sharma, 1981 (India)	Breast Pains	0	Breast tenderness	Sharma1	Varanasi City, India,	India	Asia	1981	Cross-sectional study	Yes	Population-based	Postmenopausal	Postmenopausal	-	Questionnaire	43	135	31.9	B	B	1	1
40	Czk-32&	Sharma, 1981 (India)	Cold hands and feet	0	Other	Sharma1	Varanasi City, India,	India	Asia	1981	Cross-sectional study	Yes	Population-based	Postmenopausal	Postmenopausal	-	Questionnaire	36	135	26.7	B	B	1	1
41	Czk-32&	Sharma, 1981 (India)	Numbness/tingling	0	Numbness of extremities	Sharma1	Varanasi City, India,	India	Asia	1981	Cross-sectional study	Yes	Population-based	Postmenopausal	Postmenopausal	-	Questionnaire	64	135	47.4	B	B	1	1
42	Czk-32&	Sharma, 1981 (India)	Swollen ankles and feet	0	Other	Sharma1	Varanasi City, India,	India	Asia	1981	Cross-sectional study	Yes	Population-based	Postmenopausal	Postmenopausal	-	Questionnaire	59	135	43.7	B	B	1	1
43	Czk-32&	Sharma, 1981 (India)	Rheumatic pains	0	Other	Sharma1	Varanasi City, India,	India	Asia	1981	Cross-sectional study	Yes	Population-based	Postmenopausal	Postmenopausal	-	Questionnaire	21	135	15.6	B	B	1	1
44	Czk-32&	Sharma, 1981 (India)	Weight change	0	Other	Sharma1	Varanasi City, India,	India	Asia	1981	Cross-sectional study	Yes	Population-based	Postmenopausal	Postmenopausal	-	Questionnaire	56	135	41.5	B	B	1	1
45	Czk-32&	Sharma, 1981 (India)	Palpitations/pounding heart	0	Palpitation	Sharma1	Varanasi City, India,	India	Asia	1981	Cross-sectional study	Yes	Population-based	Postmenopausal	Postmenopausal	-	Questionnaire	64	135	47.4	B	B	1	1
46	Czk-32&	Sharma, 1981 (India)	Dizziness/dizzy spells	0	Dizziness	Sharma1	Varanasi City, India,	India	Asia	1981	Cross-sectional study	Yes	Population-based	Postmenopausal	Postmenopausal	-	Questionnaire	67	135	49.6	B	B	1	1
47	Czk-32&	Sharma, 1981 (India)	Feelings of tiredness	0	Tiredness	Sharma1	Varanasi City, India,	India	Asia	1981	Cross-sectional study	Yes	Population-based	Postmenopausal	Postmenopausal	-	Questionnaire	88	135	65.2	B	B	1	1
48	Czk-32&	Sharma, 1981 (India)	Black spots before the eyes	0	Other	Sharma1	Varanasi City, India,	India	Asia	1981	Cross-sectional study	Yes	Population-based	Postmenopausal	Postmenopausal	-	Questionnaire	66	135	48.9	B	B	1	1
49	Czk-32&	Sharma, 1981 (India)	Headaches	0	Headache	Sharma1	Varanasi City, India,	India	Asia	1981	Cross-sectional study	Yes	Population-based	Postmenopausal	Postmenopausal	-	Questionnaire	82	135	60.7	B	B	1	1
50	Czk-32&	Sharma, 1981 (India)	Sleeplessness	0	Insomnia	Sharma1	Varanasi City, India,	India	Asia	1981	Cross-sectional study	Yes	Population-based	Postmenopausal	Postmenopausal	-	Questionnaire	64	135	47.4	B	B	1	1
51	Czk-32&	Sharma, 1981 (India)	Crying spells	0	Other	Sharma1	Varanasi City, India,	India	Asia	1981	Cross-sectional study	Yes	Population-based	Postmenopausal	Postmenopausal	-	Questionnaire	63	135	46.7	B	B	1	1
52	Czk-32&	Sharma, 1981 (India)	Tension	0	Other	Sharma1	Varanasi City, India,	India	Asia	1981	Cross-sectional study	Yes	Population-based	Postmenopausal	Postmenopausal	-	Questionnaire	63	135	46.7	B	B	1	1
53	Czk-32&	Sharma, 1981 (India)	Nervousness	0	Other	Sharma1	Varanasi City, India,	India	Asia	1981	Cross-sectional study	Yes	Population-based	Postmenopausal	Postmenopausal	-	Questionnaire	67	135	49.6	B	B	1	1
54	Czk-32&	Sharma, 1981 (India)	Lack of concentration	0	Poor concentration	Sharma1	Varanasi City, India,	India	Asia	1981	Cross-sectional study	Yes	Population-based	Postmenopausal	Postmenopausal	-	Questionnaire	69	135	51.1	B	B	1	1
55	Czk-32&	Sharma, 1981 (India)	Feeling blue	0	Other	Sharma1	Varanasi City, India,	India	Asia	1981	Cross-sectional study	Yes	Population-based	Postmenopausal	Postmenopausal	-	Questionnaire	67	135	49.6	B	B	1	1
56	Czk-32&	Sharma, 1981 (India)	Irritability	0	Irritability	Sharma1	Varanasi City, India,	India	Asia	1981	Cross-sectional study	Yes	Population-based	Postmenopausal	Postmenopausal	-	Questionnaire	59	135	43.7	B	B	1	1
57	Czk-32&	Sharma, 1981 (India)	Forgetfulness	0	Forgetfulness	Sharma1	Varanasi City, India,	India	Asia	1981	Cross-sectional study	Yes	Population-based	Postmenopausal	Postmenopausal	-	Questionnaire	52	135	38.5	B	B	1	1
58	Czk-32&	Sharma, 1981 (India)	Feelings of fright/dread	0	Other	Sharma1	Varanasi City, India,	India	Asia	1981	Cross-sectional study	Yes	Population-based	Postmenopausal	Postmenopausal	-	Questionnaire	49	135	36.3	B	B	1	1
59	Czk-32&	Sharma, 1981 (India)	Worry about going crazy	0	Other	Sharma1	Varanasi City, India,	India	Asia	1981	Cross-sectional study	Yes	Population-based	Postmenopausal	Postmenopausal	-	Questionnaire	51	135	37.8	B	B	1	1
60	Czk-32&	Sharma, 1981 (India)	Feelings of suffocation	0	Feelings of suffocation	Sharma1	Varanasi City, India,	India	Asia	1981	Cross-sectional study	Yes	Population-based	Postmenopausal	Postmenopausal	-	Questionnaire	47	135	34.8	B	B	1	1
61	Czk-32&	Sharma, 1981 (India)	Mood fluctuations	0	Other	Sharma1	Varanasi City, India,	India	Asia	1981	Cross-sectional study	Yes	Population-based	Postmenopausal	Postmenopausal	-	Questionnaire	66	135	48.9	B	B	1	1
62	Czk-32&	Sharma, 1981 (India)	Hypochondriacal feelings	0	Other	Sharma1	Varanasi City, India,	India	Asia	1981	Cross-sectional study	Yes	Population-based	Postmenopausal	Postmenopausal	-	Questionnaire	41	135	30.4	B	B	1	1
63	Czk-32&	Sharma, 1981 (India)	Awareness of the onset of old age	0	Other	Sharma1	Varanasi City, India,	India	Asia	1981	Cross-sectional study	Yes	Population-based	Postmenopausal	Postmenopausal	-	Questionnaire	80	135	59.3	B	B	1	1
64	Czk-32&	Sharma, 1981 (India)	Restlessness/excitement	0	Other	Sharma1	Varanasi City, India,	India	Asia	1981	Cross-sectional study	Yes	Population-based	Postmenopausal	Postmenopausal	-	Questionnaire	67	135	49.6	B	B	1	1
65	Czk-32&	Sharma, 1981 (India)	Depression	0	Depression	Sharma1	Varanasi City, India,	India	Asia	1981	Cross-sectional study	Yes	Population-based	Postmenopausal	Postmenopausal	-	Questionnaire	68	135	50.4	B	B	1	1
66	Czk-32&	Sharma, 1981 (India)	Guilt proneness (feelings)	0	Other	Sharma1	Varanasi City, India,	India	Asia	1981	Cross-sectional study	Yes	Population-based	Postmenopausal	Postmenopausal	-	Questionnaire	36	135	26.7	B	B	1	1
67	Hz37&	Agoestina, 1984 (Indonesia)	Hot flushes	0	Hot flushes	Agoestina2	West Java, Indonesia	Indonesia	Asia	1984	Descriptive study	No	Organization-based	Perimenopause	Perimenopause	-	Questionnaire	15	113	13	B	B	1	1
68	Hz37&	Agoestina, 1984 (Indonesia)	Hot flushes	0	Hot flushes	Agoestina2	West Java, Indonesia	Indonesia	Asia	1984	Descriptive study	No	Organization-based	Postmenopausal	Postmenopausal	-	Questionnaire	57	472	12	B	B	1	1
69	Hz37&	Agoestina, 1984 (Indonesia)	Perspiration	0	Night sweats/sweating	Agoestina2	West Java, Indonesia	Indonesia	Asia	1984	Descriptive study	No	Organization-based	Perimenopause	Perimenopause	-	Questionnaire	32	113	28	B	B	1	1
70	Hz37&	Agoestina, 1984 (Indonesia)	Perspiration	0	Night sweats/sweating	Agoestina2	West Java, Indonesia	Indonesia	Asia	1984	Descriptive study	No	Organization-based	Postmenopausal	Postmenopausal	-	Questionnaire	118	472	25	B	B	1	1
71	Hz37&	Agoestina, 1984 (Indonesia)	Palpitations	0	Palpitation	Agoestina2	West Java, Indonesia	Indonesia	Asia	1984	Descriptive study	No	Organization-based	Perimenopause	Perimenopause	-	Questionnaire	41	113	36	B	B	1	1
72	Hz37&	Agoestina, 1984 (Indonesia)	Palpitations	0	Palpitation	Agoestina2	West Java, Indonesia	Indonesia	Asia	1984	Descriptive study	No	Organization-based	Postmenopausal	Postmenopausal	-	Questionnaire	160	472	34	B	B	1	1
73	Hz37&	Agoestina, 1984 (Indonesia)	Vertigo	0	Dizziness	Agoestina2	West Java, Indonesia	Indonesia	Asia	1984	Descriptive study	No	Organization-based	Perimenopause	Perimenopause	-	Questionnaire	60	113	53	B	B	1	1
74	Hz37&	Agoestina, 1984 (Indonesia)	Vertigo	0	Dizziness	Agoestina2	West Java, Indonesia	Indonesia	Asia	1984	Descriptive study	No	Organization-based	Postmenopausal	Postmenopausal	-	Questionnaire	260	472	55	B	B	1	1
75	Hz37&	Agoestina, 1984 (Indonesia)	Nervousness	0	Other	Agoestina2	West Java, Indonesia	Indonesia	Asia	1984	Descriptive study	No	Organization-based	Perimenopause	Perimenopause	-	Questionnaire	46	113	41	B	B	1	1
76	Hz37&	Agoestina, 1984 (Indonesia)	Nervousness	0	Other	Agoestina2	West Java, Indonesia	Indonesia	Asia	1984	Descriptive study	No	Organization-based	Postmenopausal	Postmenopausal	-	Questionnaire	109	472	23	B	B	1	1
77	Hz37&	Agoestina, 1984 (Indonesia)	Irritability	0	Irritability	Agoestina2	West Java, Indonesia	Indonesia	Asia	1984	Descriptive study	No	Organization-based	Perimenopause	Perimenopause	-	Questionnaire	38	113	34	B	B	1	1
78	Hz37&	Agoestina, 1984 (Indonesia)	Irritability	0	Irritability	Agoestina2	West Java, Indonesia	Indonesia	Asia	1984	Descriptive study	No	Organization-based	Postmenopausal	Postmenopausal	-	Questionnaire	123	472	26	B	B	1	1
79	Hz37&	Agoestina, 1984 (Indonesia)	Headache	0	Headache	Agoestina2	West Java, Indonesia	Indonesia	Asia	1984	Descriptive study	No	Organization-based	Perimenopause	Perimenopause	-	Questionnaire	67	113	59	B	B	1	1
80	Hz37&	Agoestina, 1984 (Indonesia)	Headache	0	Headache	Agoestina2	West Java, Indonesia	Indonesia	Asia	1984	Descriptive study	No	Organization-based	Postmenopausal	Postmenopausal	-	Questionnaire	278	472	59	B	B	1	1
81	Hz37&	Agoestina, 1984 (Indonesia)	Depression	0	Depression	Agoestina2	West Java, Indonesia	Indonesia	Asia	1984	Descriptive study	No	Organization-based	Perimenopause	Perimenopause	-	Questionnaire	34	113	30	B	B	1	1
82	Hz37&	Agoestina, 1984 (Indonesia)	Depression	0	Depression	Agoestina2	West Java, Indonesia	Indonesia	Asia	1984	Descriptive study	No	Organization-based	Postmenopausal	Postmenopausal	-	Questionnaire	123	472	26	B	B	1	1
83	Hz37&	Agoestina, 1984 (Indonesia)	Insomnia	0	Insomnia	Agoestina2	West Java, Indonesia	Indonesia	Asia	1984	Descriptive study	No	Organization-based	Perimenopause	Perimenopause	-	Questionnaire	41	113	36	B	B	1	1
84	Hz37&	Agoestina, 1984 (Indonesia)	Insomnia	0	Insomnia	Agoestina2	West Java, Indonesia	Indonesia	Asia	1984	Descriptive study	No	Organization-based	Postmenopausal	Postmenopausal	-	Questionnaire	175	472	37	B	B	1	1
85	Wyy-28	Feldman, 1985 (USA)	Hot flash	1	Hot flushes	Feldman3	America	USA	North America	1985	Cross-sectional study	Yes	Population-based	Perimenopausal	Perimenopause	-	Questionnaire	525	594	88.4	A	A	1	1
86	Hz150	Hunter, 1986 (Britain)	Vaginal dryness	1	Dry/sore vagina	Hunter4	London and England	Britain	Europe	1986	Cross-sectional study	No	Hospital-based	Postmenopausal	Postmenopausal	-	Questionnaire	171	380	45	B	B	1	1
87	Hz150	Hunter, 1986 (Britain)	VMS	1	VMS	Hunter4	London and England	Britain	Europe	1986	Cross-sectional study	No	Hospital-based	Postmenopausal	Postmenopausal	-	Questionnaire	306	557	55	B	B	1	1
88	Cjq-26&	Lock, 1986 (Asia)	Hot flashes	0	Hot flushes	Lock5	Kobe; Nagano, Shimane, Shiga prefectures; Kyoto, Japan	Japan	Asia	1986	Cross-sectional study	No	Population-based	Perimenopause	Perimenopause	-	Questionnaire	43	341	12.6	B	B	1	1
89	Cjq-26&	Lock, 1986 (Japan)	Hot flashes	0	Hot flushes	Lock5	Kobe; Nagano, Shimane, Shiga prefectures; Kyoto, Japan	Japan	Asia	1986	Cross-sectional study	No	Population-based	Postmenopausal	Postmenopausal	-	Questionnaire	42	388	10.8	B	B	1	1
90	Cjq-26&	Lock, 1986 (Japan)	Night sweats	0	Night sweats/sweating	Lock5	Kobe; Nagano, Shimane, Shiga prefectures; Kyoto, Japan	Japan	Asia	1986	Cross-sectional study	No	Population-based	Perimenopause	Perimenopause	-	Questionnaire	14	341	4.1	B	B	1	1
91	Cjq-26&	Lock, 1986 (Japan)	Night sweats	0	Night sweats/sweating	Lock5	Kobe; Nagano, Shimane, Shiga prefectures; Kyoto, Japan	Japan	Asia	1986	Cross-sectional study	No	Population-based	Postmenopausal	Postmenopausal	-	Questionnaire	12	388	3.1	B	B	1	1
92	Cjq-26&	Lock, 1986 (Japan)	Sudden perspiration	0	Night sweats/sweating	Lock5	Kobe; Nagano, Shimane, Shiga prefectures; Kyoto, Japan	Japan	Asia	1986	Cross-sectional study	No	Population-based	Perimenopause	Perimenopause	-	Questionnaire	15	341	4.4	B	B	1	1
93	Cjq-26&	Lock, 1986 (Japan)	Sudden perspiration	0	Night sweats/sweating	Lock5	Kobe; Nagano, Shimane, Shiga prefectures; Kyoto, Japan	Japan	Asia	1986	Cross-sectional study	No	Population-based	Postmenopausal	Postmenopausal	-	Questionnaire	28	388	7.2	B	B	1	1
94	Cjq-26&	Lock, 1986 (Japan)	Depression	0	Depression	Lock5	Kobe; Nagano, Shimane, Shiga prefectures; Kyoto, Japan	Japan	Asia	1986	Cross-sectional study	No	Population-based	Perimenopause	Perimenopause	-	Questionnaire	8	341	2.3	B	B	1	1
95	Cjq-26&	Lock, 1986 (Japan)	Depression	0	Depression	Lock5	Kobe; Nagano, Shimane, Shiga prefectures; Kyoto, Japan	Japan	Asia	1986	Cross-sectional study	No	Population-based	Postmenopausal	Postmenopausal	-	Questionnaire	12	388	3.1	B	B	1	1
96	Cjq-26&	Lock, 1986 (Japan)	Melancholy	0	Other	Lock5	Kobe; Nagano, Shimane, Shiga prefectures; Kyoto, Japan	Japan	Asia	1986	Cross-sectional study	No	Population-based	Perimenopause	Perimenopause	-	Questionnaire	28	341	8.2	B	B	1	1
97	Cjq-26&	Lock, 1986 (Japan)	Melancholy	0	Other	Lock5	Kobe; Nagano, Shimane, Shiga prefectures; Kyoto, Japan	Japan	Asia	1986	Cross-sectional study	No	Population-based	Postmenopausal	Postmenopausal	-	Questionnaire	23	388	5.9	B	B	1	1
98	Cjq-26&	Lock, 1986 (Japan)	Irritability	0	Irritability	Lock5	Kobe; Nagano, Shimane, Shiga prefectures; Kyoto, Japan	Japan	Asia	1986	Cross-sectional study	No	Population-based	Perimenopause	Perimenopause	-	Questionnaire	38	341	11.1	B	B	1	1
99	Cjq-26&	Lock, 1986 (Japan)	Irritability	0	Irritability	Lock5	Kobe; Nagano, Shimane, Shiga prefectures; Kyoto, Japan	Japan	Asia	1986	Cross-sectional study	No	Population-based	Postmenopausal	Postmenopausal	-	Questionnaire	42	388	10.8	B	B	1	1
100	Cjq-26&	Lock, 1986 (Japan)	Nervous tension	0	Other	Lock5	Kobe; Nagano, Shimane, Shiga prefectures; Kyoto, Japan	Japan	Asia	1986	Cross-sectional study	No	Population-based	Perimenopause	Perimenopause	-	Questionnaire	18	341	5.3	B	B	1	1
101	Cjq-26&	Lock, 1986 (Japan)	Nervous tension	0	Other	Lock5	Kobe; Nagano, Shimane, Shiga prefectures; Kyoto, Japan	Japan	Asia	1986	Cross-sectional study	No	Population-based	Postmenopausal	Postmenopausal	-	Questionnaire	23	388	5.9	B	B	1	1
102	Cjq-26&	Lock, 1986 (Japan)	Shoulder stiffness	0	Other	Lock5	Kobe; Nagano, Shimane, Shiga prefectures; Kyoto, Japan	Japan	Asia	1986	Cross-sectional study	No	Population-based	Perimenopause	Perimenopause	-	Questionnaire	187	341	54.8	B	B	1	1
103	Cjq-26&	Lock, 1986 (Japan)	Shoulder stiffness	0	Other	Lock5	Kobe; Nagano, Shimane, Shiga prefectures; Kyoto, Japan	Japan	Asia	1986	Cross-sectional study	No	Population-based	Postmenopausal	Postmenopausal	-	Questionnaire	196	388	50.5	B	B	1	1
104	Lsf-38	Sukwatana, 1991 (Thailand)	All physical and psychological symptoms&	0	Other	Sukwatana6	Bangkok’s Metropolitan area	Thailand	Asia	1991	Descriptive study	Yes	Population-based	Postmenopausal	Postmenopausal	-	Questionnaire	233	310	75.2	A	A	1	1
105	Lsf-38	Sukwatana, 1991 (Thailand)	Hot flushes&	0	Hot flushes	Sukwatana6	Bangkok’s Metropolitan area	Thailand	Asia	1991	Descriptive study	Yes	Population-based	Postmenopausal	Postmenopausal	-	Questionnaire	168	210	80	A	A	1	1
106	Lsf-38	Sukwatana, 1991 (Thailand)	Heat intolerance&	0	Heat intolerance	Sukwatana6	Bangkok’s Metropolitan area	Thailand	Asia	1991	Descriptive study	Yes	Population-based	Postmenopausal	Postmenopausal	-	Questionnaire	160	210	76.3	A	A	1	1
107	Lsf-38	Sukwatana, 1991 (Thailand)	Numbness of extremities&	0	Numbness of extremities	Sukwatana6	Bangkok’s Metropolitan area	Thailand	Asia	1991	Descriptive study	Yes	Population-based	Postmenopausal	Postmenopausal	-	Questionnaire	115	233	49.4	A	A	1	1
108	Lsf-38	Sukwatana, 1991 (Thailand)	Palpitation&	0	Palpitation	Sukwatana6	Bangkok’s Metropolitan area	Thailand	Asia	1991	Descriptive study	Yes	Population-based	Postmenopausal	Postmenopausal	-	Questionnaire	116	233	49.8	A	A	1	1
109	Lsf-38	Sukwatana, 1991 (Thailand)	Increased sweating&	0	Night sweats/sweating	Sukwatana6	Bangkok’s Metropolitan area	Thailand	Asia	1991	Descriptive study	Yes	Population-based	Postmenopausal	Postmenopausal	-	Questionnaire	63	233	27	A	A	1	1
110	Lsf-38	Sukwatana, 1991 (Thailand)	Leukorrhea&	0	Other	Sukwatana6	Bangkok’s Metropolitan area	Thailand	Asia	1991	Descriptive study	Yes	Population-based	Postmenopausal	Postmenopausal	-	Questionnaire	41	233	17.6	A	A	1	1
111	Lsf-38	Sukwatana, 1991 (Thailand)	Pruritus at genitalia&	0	Other	Sukwatana6	Bangkok’s Metropolitan area	Thailand	Asia	1991	Descriptive study	Yes	Population-based	Postmenopausal	Postmenopausal	-	Questionnaire	49	229	21.4	A	A	1	1
112	Lsf-38	Sukwatana, 1991 (Thailand)	Breast tenderness&	0	Breast tenderness	Sukwatana6	Bangkok’s Metropolitan area	Thailand	Asia	1991	Descriptive study	Yes	Population-based	Postmenopausal	Postmenopausal	-	Questionnaire	29	234	12.4	A	A	1	1
113	Lsf-38	Sukwatana, 1991 (Thailand)	All psychological symptoms&	0	Other	Sukwatana6	Bangkok’s Metropolitan area	Thailand	Asia	1991	Descriptive study	Yes	Population-based	Postmenopausal	Postmenopausal	-	Questionnaire	216	310	69.7	A	A	1	1
114	Lsf-38	Sukwatana, 1991 (Thailand)	Irritability (emotional liability) &	0	Irritability	Sukwatana6	Bangkok’s Metropolitan area	Thailand	Asia	1991	Descriptive study	Yes	Population-based	Postmenopausal	Postmenopausal	-	Questionnaire	120	216	55.6	A	A	1	1
115	Lsf-38	Sukwatana, 1991 (Thailand)	Sleeplessness&	0	Insomnia	Sukwatana6	Bangkok’s Metropolitan area	Thailand	Asia	1991	Descriptive study	Yes	Population-based	Postmenopausal	Postmenopausal	-	Questionnaire	101	216	46.8	A	A	1	1
116	Lsf-38	Sukwatana, 1991 (Thailand)	Depressed&	0	Depression	Sukwatana6	Bangkok’s Metropolitan area	Thailand	Asia	1991	Descriptive study	Yes	Population-based	Postmenopausal	Postmenopausal	-	Questionnaire	64	215	29.8	A	A	1	1
117	Lsf-38	Sukwatana, 1991 (Thailand)	Lack of concentratoin&	0	Poor concentration	Sukwatana6	Bangkok’s Metropolitan area	Thailand	Asia	1991	Descriptive study	Yes	Population-based	Postmenopausal	Postmenopausal	-	Questionnaire	59	216	27.3	A	A	1	1
118	Lsf-38	Sukwatana, 1991 (Thailand)	Abnormal urinary symptoms&	0	Other	Sukwatana6	Bangkok’s Metropolitan area	Thailand	Asia	1991	Descriptive study	Yes	Population-based	Postmenopausal	Postmenopausal	-	Questionnaire	66	310	21.3	A	A	1	1
119	Lsf-38	Sukwatana, 1991 (Thailand)	Dysuria&	0	Other	Sukwatana6	Bangkok’s Metropolitan area	Thailand	Asia	1991	Descriptive study	Yes	Population-based	Postmenopausal	Postmenopausal	-	Questionnaire	22	65	33.8	A	A	1	1
120	Lsf-38	Sukwatana, 1991 (Thailand)	Increased frequency&	0	Other	Sukwatana6	Bangkok’s Metropolitan area	Thailand	Asia	1991	Descriptive study	Yes	Population-based	Postmenopausal	Postmenopausal	-	Questionnaire	58	66	87.9	A	A	1	1
121	Lsf-38	Sukwatana, 1991 (Thailand)	Uterine prolapse and/or vaginal relaxation&	0	Other	Sukwatana6	Bangkok’s Metropolitan area	Thailand	Asia	1991	Descriptive study	Yes	Population-based	Postmenopausal	Postmenopausal	-	Questionnaire	32	308	10.4	A	A	1	1
122	Lsf-38	Sukwatana, 1991 (Thailand)	Back pain&	0	Backache	Sukwatana6	Bangkok’s Metropolitan area	Thailand	Asia	1991	Descriptive study	Yes	Population-based	Postmenopausal	Postmenopausal	-	Questionnaire	175	307	57	A	A	1	1
123	Lsf-38	Sukwatana, 1991 (Thailand)	Fracture&	0	Other	Sukwatana6	Bangkok’s Metropolitan area	Thailand	Asia	1991	Descriptive study	Yes	Population-based	Postmenopausal	Postmenopausal	-	Questionnaire	18	305	5.9	A	A	1	1
124	Lsf-38	Sukwatana, 1991 (Thailand)	Lack of sexual desire&	0	Other	Sukwatana6	Bangkok’s Metropolitan area	Thailand	Asia	1991	Descriptive study	Yes	Population-based	Postmenopause	Postmenopausal	-	Questionnaire	65	202	32.2	A	A	1	1
125	Hz153&	Avis, 1993 (Japan)	Feeling blue/depressed	0	Other	Avis7	Kobe, Kyoto, Nagano, Japan	Japan	Asia	1993	Cross-sectional study	Yes	Population-based	Perimenopause	Perimenopause	-	Questionnaire	33	348	9.5	B	B	1	1
126	Hz153&	Avis, 1993 (Japan)	VMS	0	VMS	Avis7	Kobe, Kyoto, Nagano, Japan	Japan	Asia	1993	Cross-sectional study	Yes	Population-based	Perimenopause	Perimenopause	-	Questionnaire	55	348	15.8	B	B	1	1
127	Hz153&	Avis, 1993 (Japan)	Feeling blue/depressed	0	Other	Avis7	Kobe, Kyoto, Nagano, Japan	Japan	Asia	1993	Cross-sectional study	Yes	Population-based	Postmenopausal	Postmenopausal	-	Questionnaire	35	394	8.9	B	B	1	1
128	Hz153&	Avis, 1993 (Japan)	VMS	0	VMS	Avis7	Kobe, Kyoto, Nagano, Japan	Japan	Asia	1993	Cross-sectional study	Yes	Population-based	Postmenopausal	Postmenopausal	-	Questionnaire	66	394	16.8	B	B	1	1
129	Hz153&$	Avis, 1993 (Japan)	Diarrhoea/constipation	0	Other	Avis7	Kobe, Kyoto, Nagano, Japan	Japan	Asia	1993	Cross-sectional study	Yes	Population-based	45-55	Peri/postmenopausal	-	Questionnaire	300	1225	24.5	B	B	1	1
130	Hz153&$	Avis, 1993 (Japan)	Persistent cough	0	Other	Avis7	Kobe, Kyoto, Nagano, Japan	Japan	Asia	1993	Cross-sectional study	Yes	Population-based	45-55	Peri/postmenopausal	-	Questionnaire	51	1225	4.2	B	B	1	1
131	Hz153&$	Avis, 1993 (Japan)	Upset stomach	0	Upset stomach	Avis7	Kobe, Kyoto, Nagano, Japan	Japan	Asia	1993	Cross-sectional study	Yes	Population-based	45-55	Peri/postmenopausal	-	Questionnaire	77	1225	6.3	B	B	1	1
132	Hz153&$	Avis, 1993 (Japan)	Shortness of breath	0	Shortness of breath	Avis7	Kobe, Kyoto, Nagano, Japan	Japan	Asia	1993	Cross-sectional study	Yes	Population-based	45-55	Peri/postmenopausal	-	Questionnaire	38	1225	3.1	B	B	1	1
133	Hz153&$	Avis, 1993 (Japan)	Sore throat	0	Other	Avis7	Kobe, Kyoto, Nagano, Japan	Japan	Asia	1993	Cross-sectional study	Yes	Population-based	45-55	Peri/postmenopausal	-	Questionnaire	129	1225	10.5	B	B	1	1
134	Hz153&$	Avis, 1993 (Japan)	Backaches	0	Backache	Avis7	Kobe, Kyoto, Nagano, Japan	Japan	Asia	1993	Cross-sectional study	Yes	Population-based	45-55	Peri/postmenopausal	-	Questionnaire	296	1225	24.2	B	B	1	1
135	Hz153&$	Avis, 1993 (Japan)	Headaches	0	Headache	Avis7	Kobe, Kyoto, Nagano, Japan	Japan	Asia	1993	Cross-sectional study	Yes	Population-based	45-55	Peri/postmenopausal	-	Questionnaire	337	1225	27.5	B	B	1	1
136	Hz153&$	Avis, 1993 (Japan)	Aches/stiffness in joints	0	Joint aches/pain	Avis7	Kobe, Kyoto, Nagano, Japan	Japan	Asia	1993	Cross-sectional study	Yes	Population-based	45-55	Peri/postmenopausal	-	Questionnaire	178	1225	14.5	B	B	1	1
137	Hz153&$	Avis, 1993 (Japan)	Dizzy spells	0	Dizziness	Avis7	Kobe, Kyoto, Nagano, Japan	Japan	Asia	1993	Cross-sectional study	Yes	Population-based	45-55	Peri/postmenopausal	-	Questionnaire	87	1225	7.1	B	B	1	1
138	Hz153&$	Avis, 1993 (Japan)	Lack of energy	0	Other	Avis7	Kobe, Kyoto, Nagano, Japan	Japan	Asia	1993	Cross-sectional study	Yes	Population-based	45-55	Peri/postmenopausal	-	Questionnaire	74	1225	6	B	B	1	1
139	Hz153&$	Avis, 1993 (Japan)	Irritability	0	Irritability	Avis7	Kobe, Kyoto, Nagano, Japan	Japan	Asia	1993	Cross-sectional study	Yes	Population-based	45-55	Peri/postmenopausal	-	Questionnaire	141	1225	11.5	B	B	1	1
140	Hz153&$	Avis, 1993 (Japan)	Feeling blue/depressed	0	Other	Avis7	Kobe, Kyoto, Nagano, Japan	Japan	Asia	1993	Cross-sectional study	Yes	Population-based	45-55	Peri/postmenopausal	-	Questionnaire	126	1225	10.3	B	B	1	1
141	Hz153&$	Avis, 1993 (Japan)	Trouble sleeping	0	Insomnia	Avis7	Kobe, Kyoto, Nagano, Japan	Japan	Asia	1993	Cross-sectional study	Yes	Population-based	45-55	Peri/postmenopausal	-	Questionnaire	143	1225	11.7	B	B	1	1
142	Hz153&$	Avis, 1993 (Japan)	Lack of appetite	0	Poor appetite	Avis7	Kobe, Kyoto, Nagano, Japan	Japan	Asia	1993	Cross-sectional study	Yes	Population-based	45-55	Peri/postmenopausal	-	Questionnaire	56	1225	4.6	B	B	1	1
143	Hz153&$	Avis, 1993 (Japan)	Hot flushes	0	Hot flushes	Avis7	Kobe, Kyoto, Nagano, Japan	Japan	Asia	1993	Cross-sectional study	Yes	Population-based	45-55	Peri/postmenopausal	-	Questionnaire	151	1225	12.3	B	B	1	1
144	Hz153&$	Avis, 1993 (Japan)	Cold or night sweats	0	Night sweats/sweating	Avis7	Kobe, Kyoto, Nagano, Japan	Japan	Asia	1993	Cross-sectional study	Yes	Population-based	45-55	Peri/postmenopausal	-	Questionnaire	47	1225	3.8	B	B	1	1
145	Hz153&$	Avis, 1993 (Japan)	VMS	0	VMS	Avis7	Kobe, Kyoto, Nagano, Japan	Japan	Asia	1993	Cross-sectional study	Yes	Population-based	45-55	Peri/postmenopausal	-	Questionnaire	180	1225	14.7	B	B	1	1
146	Hz153&	Avis, 1993 (Canada)	Feeling blue/depressed	0	Other	Avis7	Manitoba, Canada	Canada	North America	1993	Cross-sectional study	Yes	Population-based	Perimenopause	Perimenopause	Manitoba	Questionnaire	63	272	23.2	B	B	1	1
147	Hz153&	Avis, 1993 (Canada)	VMS	0	VMS	Avis7	Manitoba, Canada	Canada	North America	1993	Cross-sectional study	Yes	Population-based	Perimenopause	Perimenopause	Manitoba	Questionnaire	123	272	45.2	B	B	1	1
148	Hz153&	Avis, 1993 (Canada)	Feeling blue/depressed	0	Other	Avis7	Manitoba, Canada	Canada	North America	1993	Cross-sectional study	Yes	Population-based	Postmenopausal	Postmenopausal	Manitoba	Questionnaire	85	369	23	B	B	1	1
149	Hz153&	Avis, 1993 (Canada)	VMS	0	VMS	Avis7	Manitoba, Canada	Canada	North America	1993	Cross-sectional study	Yes	Population-based	Postmenopausal	Postmenopausal	Manitoba	Questionnaire	168	369	45.5	B	B	1	1
150	Hz153&	Avis, 1993 (USA)	Feeling blue/depressed	0	Other	Avis7	Massachusetts, USA	USA	North America	1993	Cross-sectional study	Yes	Population-based	Perimenopause	Perimenopause	MWHS	Questionnaire	810	2127	38.1	B	B	1	1
151	Hz153&	Avis, 1993 (USA)	VMS	0	VMS	Avis7	Massachusetts, USA	USA	North America	1993	Cross-sectional study	Yes	Population-based	Perimenopause	Perimenopause	MWHS	Questionnaire	793	2127	37.3	B	B	1	1
152	Hz153&	Avis, 1993 (USA)	Feeling blue/depressed	0	Other	Avis7	Massachusetts, USA	USA	North America	1993	Cross-sectional study	Yes	Population-based	Postmenopausal	Postmenopausal	MWHS	Questionnaire	826	2444	33.8	B	B	1	1
153	Hz153&	Avis, 1993 (USA)	VMS	0	VMS	Avis7	Massachusetts, USA	USA	North America	1993	Cross-sectional study	Yes	Population-based	Postmenopausal	Postmenopausal	MWHS	Questionnaire	1041	2444	42.6	B	B	1	1
154	Cjq-30&	Chompootweep, 1993 (Thailand)	Hot flushes	0	Hot flushes	Chompootweep8	Bangkok, Thailand	Thailand	Asia	1993	Cross-sectional study	Yes	Population-based	45-59	Peri/postmenopausal	-	Questionnaire	76	1327	5.7	A	A	1	1
155	Cjq-30&	Chompootweep, 1993 (Thailand)	Night sweats	0	Night sweats/sweating	Chompootweep8	Bangkok, Thailand	Thailand	Asia	1993	Cross-sectional study	Yes	Population-based	45-59	Peri/postmenopausal	-	Questionnaire	69	1327	5.2	A	A	1	1
156	Cjq-30&	Chompootweep, 1993 (Thailand)	Dizziness	0	Dizziness	Chompootweep8	Bangkok, Thailand	Thailand	Asia	1993	Cross-sectional study	Yes	Population-based	45-59	Peri/postmenopausal	-	Questionnaire	295	1327	22.2	A	A	1	1
157	Cjq-30&	Chompootweep, 1993 (Thailand)	Palpitation	0	Palpitation	Chompootweep8	Bangkok, Thailand	Thailand	Asia	1993	Cross-sectional study	Yes	Population-based	45-59	Peri/postmenopausal	-	Questionnaire	199	1327	15	A	A	1	1
158	Cjq-30&	Chompootweep, 1993 (Thailand)	Irritability	0	Irritability	Chompootweep8	Bangkok, Thailand	Thailand	Asia	1993	Cross-sectional study	Yes	Population-based	45-59	Peri/postmenopausal	-	Questionnaire	230	1327	17.3	A	A	1	1
159	Cjq-30&	Chompootweep, 1993 (Thailand)	Headache	0	Headache	Chompootweep8	Bangkok, Thailand	Thailand	Asia	1993	Cross-sectional study	Yes	Population-based	45-59	Peri/postmenopausal	-	Questionnaire	239	1327	18	A	A	1	1
160	Cjq-30&	Chompootweep, 1993 (Thailand)	Insomnia	0	Insomnia	Chompootweep8	Bangkok, Thailand	Thailand	Asia	1993	Cross-sectional study	Yes	Population-based	45-59	Peri/postmenopausal	-	Questionnaire	218	1327	16.4	A	A	1	1
161	Cjq-30&	Chompootweep, 1993 (Thailand)	Depression	0	Depression	Chompootweep8	Bangkok, Thailand	Thailand	Asia	1993	Cross-sectional study	Yes	Population-based	45-59	Peri/postmenopausal	-	Questionnaire	29	1327	2.2	A	A	1	1
162	Cjq-23&	Kwawukum, 1993 (Ghana)	Tiredness	0	Tiredness	Kwawukum9	Akosombo District in Ghana	Ghana	Africa	1993	Descriptive study	No	Population-based	48.05±3.62	Peri/postmenopausal	-	Questionnaire	98	123	79.9	B	B	1	1
163	Cjq-23&	Kwawukum, 1993 (Ghana)	Sleeplessness	0	Insomnia	Kwawukum9	Akosombo District in Ghana	Ghana	Africa	1993	Descriptive study	No	Population-based	48.05±3.62	Peri/postmenopausal	-	Questionnaire	87	123	71	B	B	1	1
164	Cjq-23&	Kwawukum, 1993 (Ghana)	Palpitations	0	Palpitation	Kwawukum9	Akosombo District in Ghana	Ghana	Africa	1993	Descriptive study	No	Population-based	48.05±3.62	Peri/postmenopausal	-	Questionnaire	78	123	63.7	B	B	1	1
165	Cjq-23&	Kwawukum, 1993 (Ghana)	Weight gain	0	Other	Kwawukum9	Akosombo District in Ghana	Ghana	Africa	1993	Descriptive study	No	Population-based	48.05±3.62	Peri/postmenopausal	-	Questionnaire	76	123	61.8	B	B	1	1
166	Cjq-23&	Kwawukum, 1993 (Ghana)	Hot flushes	0	Hot flushes	Kwawukum9	Akosombo District in Ghana	Ghana	Africa	1993	Descriptive study	No	Population-based	48.05±3.62	Peri/postmenopausal	-	Questionnaire	69	123	56.5	B	B	1	1
167	Cjq-23&	Kwawukum, 1993 (Ghana)	Irritability	0	Irritability	Kwawukum9	Akosombo District in Ghana	Ghana	Africa	1993	Descriptive study	No	Population-based	48.05±3.62	Peri/postmenopausal	-	Questionnaire	69	123	56.5	B	B	1	1
168	Cjq-25	Lindgren, 1993 (Sweden)	Vasomotor symptoms	1	VMS	Lindgren10	Linköping, Sweden	Sweden	Europe	1993	Cross-sectional study	No	Population-based	55, 57, 59, 65	Peri/postmenopausal	-	Questionnaire	597	1149	52	B	B	1	1
169	Hz130&	Avis, 1993 (USA)	Depression	0	Depression	Avis11	Massachusetts, US	USA	North America	1993	Cross-sectional study	Yes	Population-based	45-55	Peri/postmenopausal	MWHS	CES-D	203	2116	9.6	A	A	1	1
170	Hz130&	Avis, 1993 (USA)	VMS	0	VMS	Avis11	Massachusetts, US	USA	North America	1993	Cross-sectional study	Yes	Population-based	45-55	Peri/postmenopausal	MWHS	Questionnaire	722	2209	32.7	A	A	1	1
171	Hz1	Boulet, 1994 (China)	Hot flashes	1	Hot flushes	Boulet12	Hong Kong, China	China	Asia	1994	Descriptive study	No	Factory-based	40-55	Peri/postmenopausal	-	IHF questionnaire	44	427	10.3	B	B	1	1
172	Hz1	Boulet, 1994 (China)	Sweating	1	Night sweats/sweating	Boulet12	Hong Kong, China	China	Asia	1994	Descriptive study	No	Factory-based	40-55	Peri/postmenopausal	-	IHF questionnaire	41	427	9.6	B	B	1	1
173	Hz1	Boulet, 1994 (China)	Palpitations	1	Palpitation	Boulet12	Hong Kong, China	China	Asia	1994	Descriptive study	No	Factory-based	40-55	Peri/postmenopausal	-	IHF questionnaire	72	427	16.9	B	B	1	1
174	Hz1	Boulet, 1994 (China)	Dizziness	1	Dizziness	Boulet12	Hong Kong, China	China	Asia	1994	Descriptive study	No	Factory-based	40-55	Peri/postmenopausal	-	IHF questionnaire	109	427	25.5	B	B	1	1
175	Hz1	Boulet, 1994 (China)	Anxiety	1	Anxiety	Boulet12	Hong Kong, China	China	Asia	1994	Descriptive study	No	Factory-based	40-55	Peri/postmenopausal	-	IHF questionnaire	79	427	18.5	B	B	1	1
176	Hz1	Boulet, 1994 (China)	Irritability	1	Irritability	Boulet12	Hong Kong, China	China	Asia	1994	Descriptive study	No	Factory-based	40-55	Peri/postmenopausal	-	IHF questionnaire	92	427	21.5	B	B	1	1
177	Hz1	Boulet, 1994 (China)	Headache	1	Headache	Boulet12	Hong Kong, China	China	Asia	1994	Descriptive study	No	Factory-based	40-55	Peri/postmenopausal	-	IHF questionnaire	132	427	30.9	B	B	1	1
178	Hz1	Boulet, 1994 (China)	Depression	1	Depression	Boulet12	Hong Kong, China	China	Asia	1994	Descriptive study	No	Factory-based	40-55	Peri/postmenopausal	-	IHF questionnaire	83	427	19.4	B	B	1	1
179	Hz1	Boulet, 1994 (China)	Insomnia	1	Insomnia	Boulet12	Hong Kong, China	China	Asia	1994	Descriptive study	No	Factory-based	40-55	Peri/postmenopausal	-	IHF questionnaire	73	427	17.1	B	B	1	1
180	Hz1	Boulet, 1994 (China)	Incontinence	1	Urinary incontinence	Boulet12	Hong Kong, China	China	Asia	1994	Descriptive study	No	Factory-based	40-55	Peri/postmenopausal	-	IHF questionnaire	97	427	22.7	B	B	1	1
181	Hz1	Boulet, 1994 (China)	Dyspareunia	1	Other	Boulet12	Hong Kong, China	China	Asia	1994	Descriptive study	No	Factory-based	40-55	Peri/postmenopausal	-	IHF questionnaire	26	427	6.1	B	B	1	1
182	Hz1	Boulet, 1994 (Indonesia)	Hot flashes	1	Hot flushes	Boulet12	Indonesia	Indonesia	Asia	1994	Descriptive study	No	Lecture-based	40-60	Peri/postmenopausal	-	IHF questionnaire	34	346	9.8	B	B	1	1
183	Hz1	Boulet, 1994 (Indonesia)	Sweating	1	Night sweats/sweating	Boulet12	Indonesia	Indonesia	Asia	1994	Descriptive study	No	Lecture-based	40-60	Peri/postmenopausal	-	IHF questionnaire	64	346	18.5	B	B	1	1
184	Hz1	Boulet, 1994 (Indonesia)	Palpitations	1	Palpitation	Boulet12	Indonesia	Indonesia	Asia	1994	Descriptive study	No	Lecture-based	40-60	Peri/postmenopausal	-	IHF questionnaire	55	346	15.9	B	B	1	1
185	Hz1	Boulet, 1994 (Indonesia)	Dizziness	1	Dizziness	Boulet12	Indonesia	Indonesia	Asia	1994	Descriptive study	No	Lecture-based	40-60	Peri/postmenopausal	-	IHF questionnaire	107	346	31	B	B	1	1
186	Hz1	Boulet, 1994 (Indonesia)	Anxiety	1	Anxiety	Boulet12	Indonesia	Indonesia	Asia	1994	Descriptive study	No	Lecture-based	40-60	Peri/postmenopausal	-	IHF questionnaire	55	346	15.9	B	B	1	1
187	Hz1	Boulet, 1994 (Indonesia)	Irritability	1	Irritability	Boulet12	Indonesia	Indonesia	Asia	1994	Descriptive study	No	Lecture-based	40-60	Peri/postmenopausal	-	IHF questionnaire	79	346	22.8	B	B	1	1
188	Hz1	Boulet, 1994 (Indonesia)	Headache	1	Headache	Boulet12	Indonesia	Indonesia	Asia	1994	Descriptive study	No	Lecture-based	40-60	Peri/postmenopausal	-	IHF questionnaire	116	346	33.5	B	B	1	1
189	Hz1	Boulet, 1994 (Indonesia)	Depression	1	Depression	Boulet12	Indonesia	Indonesia	Asia	1994	Descriptive study	No	Lecture-based	40-60	Peri/postmenopausal	-	IHF questionnaire	27	346	7.8	B	B	1	1
190	Hz1	Boulet, 1994 (Indonesia)	Insomnia	1	Insomnia	Boulet12	Indonesia	Indonesia	Asia	1994	Descriptive study	No	Lecture-based	40-60	Peri/postmenopausal	-	IHF questionnaire	72	346	20.8	B	B	1	1
191	Hz1	Boulet, 1994 (Indonesia)	Incontinence	1	Urinary incontinence	Boulet12	Indonesia	Indonesia	Asia	1994	Descriptive study	No	Lecture-based	40-60	Peri/postmenopausal	-	IHF questionnaire	44	346	12.7	B	B	1	1
192	Hz1	Boulet, 1994 (Indonesia)	Dyspareunia	1	Other	Boulet12	Indonesia	Indonesia	Asia	1994	Descriptive study	No	Lecture-based	40-60	Peri/postmenopausal	-	IHF questionnaire	70	346	20.2	B	B	1	1
193	Hz1	Boulet, 1994 (Korea)	Hot flashes	1	Hot flushes	Boulet12	Korea	Korea	Asia	1994	Descriptive study	No	Unknown	40-60	Peri/postmenopausal	-	IHF questionnaire	193	500	38.6	B	B	1	1
194	Hz1	Boulet, 1994 (Korea)	Sweating	1	Night sweats/sweating	Boulet12	Korea	Korea	Asia	1994	Descriptive study	No	Unknown	40-60	Peri/postmenopausal	-	IHF questionnaire	160	500	32	B	B	1	1
195	Hz1	Boulet, 1994 (Korea)	Palpitations	1	Palpitation	Boulet12	Korea	Korea	Asia	1994	Descriptive study	No	Unknown	40-60	Peri/postmenopausal	-	IHF questionnaire	243	500	48.6	B	B	1	1
196	Hz1	Boulet, 1994 (Korea)	Dizziness	1	Dizziness	Boulet12	Korea	Korea	Asia	1994	Descriptive study	No	Unknown	40-60	Peri/postmenopausal	-	IHF questionnaire	239	500	47.8	B	B	1	1
197	Hz1	Boulet, 1994 (Korea)	Anxiety	1	Anxiety	Boulet12	Korea	Korea	Asia	1994	Descriptive study	No	Unknown	40-60	Peri/postmenopausal	-	IHF questionnaire	192	500	38.4	B	B	1	1
198	Hz1	Boulet, 1994 (Korea)	Irritability	1	Irritability	Boulet12	Korea	Korea	Asia	1994	Descriptive study	No	Unknown	40-60	Peri/postmenopausal	-	IHF questionnaire	153	500	30.6	B	B	1	1
199	Hz1	Boulet, 1994 (Korea)	Headache	1	Headache	Boulet12	Korea	Korea	Asia	1994	Descriptive study	No	Unknown	40-60	Peri/postmenopausal	-	IHF questionnaire	238	500	47.6	B	B	1	1
200	Hz1	Boulet, 1994 (Korea)	Depression	1	Depression	Boulet12	Korea	Korea	Asia	1994	Descriptive study	No	Unknown	40-60	Peri/postmenopausal	-	IHF questionnaire	165	500	33	B	B	1	1
201	Hz1	Boulet, 1994 (Korea)	Insomnia	1	Insomnia	Boulet12	Korea	Korea	Asia	1994	Descriptive study	No	Unknown	40-60	Peri/postmenopausal	-	IHF questionnaire	148	500	29.6	B	B	1	1
202	Hz1	Boulet, 1994 (Korea)	Incontinence	1	Urinary incontinence	Boulet12	Korea	Korea	Asia	1994	Descriptive study	No	Unknown	40-60	Peri/postmenopausal	-	IHF questionnaire	114	500	22.8	B	B	1	1
203	Hz1	Boulet, 1994 (Korea)	Dyspareunia	1	Other	Boulet12	Korea	Korea	Asia	1994	Descriptive study	No	Unknown	40-60	Peri/postmenopausal	-	IHF questionnaire	83	500	16.6	B	B	1	1
204	Hz1	Boulet, 1994 (Malaysia)	Hot flashes	1	Hot flushes	Boulet12	Malaysia	Malaysia	Asia	1994	Descriptive study	No	Convenient sampling	40-60	Peri/postmenopausal	-	IHF questionnaire	120	401	30	B	B	1	1
205	Hz1	Boulet, 1994 (Malaysia)	Sweating	1	Night sweats/sweating	Boulet12	Malaysia	Malaysia	Asia	1994	Descriptive study	No	Convenient sampling	40-60	Peri/postmenopausal	-	IHF questionnaire	85	401	21.2	B	B	1	1
206	Hz1	Boulet, 1994 (Malaysia)	Palpitations	1	Palpitation	Boulet12	Malaysia	Malaysia	Asia	1994	Descriptive study	No	Convenient sampling	40-60	Peri/postmenopausal	-	IHF questionnaire	97	401	24.2	B	B	1	1
207	Hz1	Boulet, 1994 (Malaysia)	Dizziness	1	Dizziness	Boulet12	Malaysia	Malaysia	Asia	1994	Descriptive study	No	Convenient sampling	40-60	Peri/postmenopausal	-	IHF questionnaire	94	401	23.4	B	B	1	1
208	Hz1	Boulet, 1994 (Malaysia)	Anxiety	1	Anxiety	Boulet12	Malaysia	Malaysia	Asia	1994	Descriptive study	No	Convenient sampling	40-60	Peri/postmenopausal	-	IHF questionnaire	87	401	21.7	B	B	1	1
209	Hz1	Boulet, 1994 (Malaysia)	Irritability	1	Irritability	Boulet12	Malaysia	Malaysia	Asia	1994	Descriptive study	No	Convenient sampling	40-60	Peri/postmenopausal	-	IHF questionnaire	93	401	23.2	B	B	1	1
210	Hz1	Boulet, 1994 (Malaysia)	Headache	1	Headache	Boulet12	Malaysia	Malaysia	Asia	1994	Descriptive study	No	Convenient sampling	40-60	Peri/postmenopausal	-	IHF questionnaire	231	401	57.6	B	B	1	1
211	Hz1	Boulet, 1994 (Malaysia)	Depression	1	Depression	Boulet12	Malaysia	Malaysia	Asia	1994	Descriptive study	No	Convenient sampling	40-60	Peri/postmenopausal	-	IHF questionnaire	98	401	24.4	B	B	1	1
212	Hz1	Boulet, 1994 (Malaysia)	Insomnia	1	Insomnia	Boulet12	Malaysia	Malaysia	Asia	1994	Descriptive study	No	Convenient sampling	40-60	Peri/postmenopausal	-	IHF questionnaire	95	401	23.7	B	B	1	1
213	Hz1	Boulet, 1994 (Malaysia)	Incontinenc e	1	Urinary incontinence	Boulet12	Malaysia	Malaysia	Asia	1994	Descriptive study	No	Convenient sampling	40-60	Peri/postmenopausal	-	IHF questionnaire	81	401	20.2	B	B	1	1
214	Hz1	Boulet, 1994 (Malaysia)	Dyspareunia	1	Other	Boulet12	Malaysia	Malaysia	Asia	1994	Descriptive study	No	Convenient sampling	40-60	Peri/postmenopausal	-	IHF questionnaire	25	401	6.2	B	B	1	1
215	Hz1	Boulet, 1994 (Philippines)	Hot flashes	1	Hot flushes	Boulet12	Philippines	Philippines	Asia	1994	Descriptive study	No	Convenient sampling	40-55	Peri/postmenopausal	-	IHF questionnaire	151	500	30.2	B	B	1	1
216	Hz1	Boulet, 1994 (Philippines)	Sweating	1	Night sweats/sweating	Boulet12	Philippines	Philippines	Asia	1994	Descriptive study	No	Convenient sampling	40-55	Peri/postmenopausal	-	IHF questionnaire	137	500	27.4	B	B	1	1
217	Hz1	Boulet, 1994 (Philippines)	Palpitations	1	Palpitation	Boulet12	Philippines	Philippines	Asia	1994	Descriptive study	No	Convenient sampling	40-55	Peri/postmenopausal	-	IHF questionnaire	178	500	35.6	B	B	1	1
218	Hz1	Boulet, 1994 (Philippines)	Dizziness	1	Dizziness	Boulet12	Philippines	Philippines	Asia	1994	Descriptive study	No	Convenient sampling	40-55	Peri/postmenopausal	-	IHF questionnaire	215	500	43	B	B	1	1
219	Hz1	Boulet, 1994 (Philippines)	Anxiety	1	Anxiety	Boulet12	Philippines	Philippines	Asia	1994	Descriptive study	No	Convenient sampling	40-55	Peri/postmenopausal	-	IHF questionnaire	220	500	44	B	B	1	1
220	Hz1	Boulet, 1994 (Philippines)	Irritability	1	Irritability	Boulet12	Philippines	Philippines	Asia	1994	Descriptive study	No	Convenient sampling	40-55	Peri/postmenopausal	-	IHF questionnaire	252	500	50.4	B	B	1	1
221	Hz1	Boulet, 1994 (Philippines)	Headache	1	Headache	Boulet12	Philippines	Philippines	Asia	1994	Descriptive study	No	Convenient sampling	40-55	Peri/postmenopausal	-	IHF questionnaire	311	500	62.2	B	B	1	1
222	Hz1	Boulet, 1994 (Philippines)	Depression	1	Depression	Boulet12	Philippines	Philippines	Asia	1994	Descriptive study	No	Convenient sampling	40-55	Peri/postmenopausal	-	IHF questionnaire	162	500	32.4	B	B	1	1
223	Hz1	Boulet, 1994 (Philippines)	Insomnia	1	Insomnia	Boulet12	Philippines	Philippines	Asia	1994	Descriptive study	No	Convenient sampling	40-55	Peri/postmenopausal	-	IHF questionnaire	146	500	29.3	B	B	1	1
224	Hz1	Boulet, 1994 (Philippines)	Incontinence	1	Urinary incontinence	Boulet12	Philippines	Philippines	Asia	1994	Descriptive study	No	Convenient sampling	40-55	Peri/postmenopausal	-	IHF questionnaire	109	500	21.8	B	B	1	1
225	Hz1	Boulet, 1994 (Philippines)	Dyspareunia	1	Other	Boulet12	Philippines	Philippines	Asia	1994	Descriptive study	No	Convenient sampling	40-55	Peri/postmenopausal	-	IHF questionnaire	50	500	9.9	B	B	1	1
226	Hz1	Boulet, 1994 (Singapore)	Hot flashes	1	Hot flushes	Boulet12	Singapore	Singapore	Asia	1994	Descriptive study	No	Students-based	40-60	Peri/postmenopausal	-	IHF questionnaire	61	420	14.5	B	B	1	1
227	Hz1	Boulet, 1994 (Singapore)	Sweating	1	Night sweats/sweating	Boulet12	Singapore	Singapore	Asia	1994	Descriptive study	No	Students-based	40-60	Peri/postmenopausal	-	IHF questionnaire	44	420	10.5	B	B	1	1
228	Hz1	Boulet, 1994 (Singapore)	Palpitations	1	Palpitation	Boulet12	Singapore	Singapore	Asia	1994	Descriptive study	No	Students-based	40-60	Peri/postmenopausal	-	IHF questionnaire	71	420	16.9	B	B	1	1
229	Hz1	Boulet, 1994 (Singapore)	Dizziness	1	Dizziness	Boulet12	Singapore	Singapore	Asia	1994	Descriptive study	No	Students-based	40-60	Peri/postmenopausal	-	IHF questionnaire	110	420	26.2	B	B	1	1
230	Hz1	Boulet, 1994 (Singapore)	Anxiety	1	Anxiety	Boulet12	Singapore	Singapore	Asia	1994	Descriptive study	No	Students-based	40-60	Peri/postmenopausal	-	IHF questionnaire	122	420	29	B	B	1	1
231	Hz1	Boulet, 1994 (Singapore)	Irritability	1	Irritability	Boulet12	Singapore	Singapore	Asia	1994	Descriptive study	No	Students-based	40-60	Peri/postmenopausal	-	IHF questionnaire	174	420	41.4	B	B	1	1
232	Hz1	Boulet, 1994 (Singapore)	Headache	1	Headache	Boulet12	Singapore	Singapore	Asia	1994	Descriptive study	No	Students-based	40-60	Peri/postmenopausal	-	IHF questionnaire	198	420	47.1	B	B	1	1
233	Hz1	Boulet, 1994 (Singapore)	Depression	1	Depression	Boulet12	Singapore	Singapore	Asia	1994	Descriptive study	No	Students-based	40-60	Peri/postmenopausal	-	IHF questionnaire	115	420	27.4	B	B	1	1
234	Hz1	Boulet, 1994 (Singapore)	Insomnia	1	Insomnia	Boulet12	Singapore	Singapore	Asia	1994	Descriptive study	No	Students-based	40-60	Peri/postmenopausal	-	IHF questionnaire	116	420	27.6	B	B	1	1
235	Hz1	Boulet, 1994 (Singapore)	Incontinence	1	Urinary incontinence	Boulet12	Singapore	Singapore	Asia	1994	Descriptive study	No	Students-based	40-60	Peri/postmenopausal	-	IHF questionnaire	72	420	17.1	B	B	1	1
236	Hz1	Boulet, 1994 (Singapore)	Dyspareunia	1	Other	Boulet12	Singapore	Singapore	Asia	1994	Descriptive study	No	Students-based	40-60	Peri/postmenopausal	-	IHF questionnaire	26	420	6.2	B	B	1	1
237	Hz1	Boulet, 1994 (China)	Hot flashes	1	Hot flushes	Boulet12	Taiwan, China	China	Asia	1994	Descriptive study	No	Unknown	40-60	Peri/postmenopausal	-	IHF questionnaire	85	398	21.4	B	B	1	1
238	Hz1	Boulet, 1994 (China)	Sweating	1	Night sweats/sweating	Boulet12	Taiwan, China	China	Asia	1994	Descriptive study	No	Unknown	40-60	Peri/postmenopausal	-	IHF questionnaire	71	398	17.8	B	B	1	1
239	Hz1	Boulet, 1994 (China)	Palpitations	1	Palpitation	Boulet12	Taiwan, China	China	Asia	1994	Descriptive study	No	Unknown	40-60	Peri/postmenopausal	-	IHF questionnaire	151	398	38	B	B	1	1
240	Hz1	Boulet, 1994 (China)	Dizziness	1	Dizziness	Boulet12	Taiwan, China	China	Asia	1994	Descriptive study	No	Unknown	40-60	Peri/postmenopausal	-	IHF questionnaire	169	398	42.5	B	B	1	1
241	Hz1	Boulet, 1994 (China)	Anxiety	1	Anxiety	Boulet12	Taiwan, China	China	Asia	1994	Descriptive study	No	Unknown	40-60	Peri/postmenopausal	-	IHF questionnaire	236	398	59.3	B	B	1	1
242	Hz1	Boulet, 1994 (China)	Irritability	1	Irritability	Boulet12	Taiwan, China	China	Asia	1994	Descriptive study	No	Unknown	40-60	Peri/postmenopausal	-	IHF questionnaire	231	398	58	B	B	1	1
243	Hz1	Boulet, 1994 (China)	Headache	1	Headache	Boulet12	Taiwan, China	China	Asia	1994	Descriptive study	No	Unknown	40-60	Peri/postmenopausal	-	IHF questionnaire	242	398	60.8	B	B	1	1
244	Hz1	Boulet, 1994 (China)	Depression	1	Depression	Boulet12	Taiwan, China	China	Asia	1994	Descriptive study	No	Unknown	40-60	Peri/postmenopausal	-	IHF questionnaire	166	398	41.7	B	B	1	1
245	Hz1	Boulet, 1994 (China)	Insomnia	1	Insomnia	Boulet12	Taiwan, China	China	Asia	1994	Descriptive study	No	Unknown	40-60	Peri/postmenopausal	-	IHF questionnaire	203	398	51	B	B	1	1
246	Hz1	Boulet, 1994 (China)	Incontinence	1	Urinary incontinence	Boulet12	Taiwan, China	China	Asia	1994	Descriptive study	No	Unknown	40-60	Peri/postmenopausal	-	IHF questionnaire	82	398	20.6	B	B	1	1
247	Hz1	Boulet, 1994 (China)	Dyspareunia	1	Other	Boulet12	Taiwan, China	China	Asia	1994	Descriptive study	No	Unknown	40-60	Peri/postmenopausal	-	IHF questionnaire	43	398	10.8	B	B	1	1
248	Hz51&	Ismael, 1994 (Malaysia)	Hot flushes	0	Hot flushes	Ismael13	Kuala Lampur, Malaysia	Malaysia	Asia	1994	Descriptive study	No	Multi-source	Perimenopause	Perimenopause	-	Questionnaire	33	58	57	B	B	1	1
249	Hz51&	Ismael, 1994 (Malaysia)	Hot flushes	0	Hot flushes	Ismael13	Kuala Lampur, Malaysia	Malaysia	Asia	1994	Descriptive study	No	Multi-source	Postmenopausal	Postmenopausal	-	Questionnaire	48	125	38	B	B	1	1
250	Hz51&	Ismael, 1994 (Malaysia)	Sweating	0	Night sweats/sweating	Ismael13	Kuala Lampur, Malaysia	Malaysia	Asia	1994	Descriptive study	No	Multi-source	Perimenopause	Perimenopause	-	Questionnaire	21	58	36	B	B	1	1
251	Hz51&	Ismael, 1994 (Malaysia)	Sweating	0	Night sweats/sweating	Ismael13	Kuala Lampur, Malaysia	Malaysia	Asia	1994	Descriptive study	No	Multi-source	Postmenopausal	Postmenopausal	-	Questionnaire	38	124	31	B	B	1	1
252	Hz51&	Ismael, 1994 (Malaysia)	Palpitations	0	Palpitation	Ismael13	Kuala Lampur, Malaysia	Malaysia	Asia	1994	Descriptive study	No	Multi-source	Perimenopause	Perimenopause	-	Questionnaire	21	58	37	B	B	1	1
253	Hz51&	Ismael, 1994 (Malaysia)	Palpitations	0	Palpitation	Ismael13	Kuala Lampur, Malaysia	Malaysia	Asia	1994	Descriptive study	No	Multi-source	Postmenopausal	Postmenopausal	-	Questionnaire	40	126	32	B	B	1	1
254	Hz2	Jalbuena, 1994 (Philippines)	Any MS	1	Any MS	Jalbuena14	Philippines	Philippines	Asia	1994	Descriptive study	No	Convenient sampling	40-55	Peri/postmenopausal	-	IHF questionnaire	343	413	83.1	B	B	1	1
255	Wy1	Jalbuena, 1994 (Philippines)	Dyspareunia	1	Other	Jalbuena14	Philippines	Philippines	Asia	1994	Descriptive study	No	Convenient sampling	Peri/postmenopausal	Peri/postmenopausal	-	IHF questionnaire	26	162	16	B	B	1	1
256	Wy 1	Jalbuena, 1994 (Philippines)	Urinary incontinence	1	Urinary incontinence	Jalbuena14	Philippines	Philippines	Asia	1994	Descriptive study	No	Convenient sampling	Peri/postmenopausal	Peri/postmenopausal	-	IHF questionnaire	59	162	36.4	B	B	1	1
257	Czk-19	Schwing, 1994 (USA)	Hot flashes	1	Hot flushes	Schwing15	North Carolina, America	USA	North America	1994	Cross-sectional study	Yes	Population-based	Postmenopausal	Postmenopausal	-	Questionnaire	71	334	21.3	A	A	1	1
258	Hz71$	Huerta , 1995 (Mexico)	Anxiety	0	Anxiety	Huerta16	Leon Guanajuato, Mexico.	Mexico	North America	1995	Descriptive study	No	Hospital-based	36-61	Peri/postmenopausal	-	Questionnaire	172	222	77.5	B	B	1	1
259	Hz3	Groeneveld, 1996 (Netherlands)	VSM*	1	VMS	Groeneveld17	Rotterdam, Holland	Netherlands	Europe	1996	Cross-sectional study	Yes	Population-based	Perimenopause	Perimenopause	-	Questionnaire	150	309	48.5	A	A	1	1
260	Hz3	Groeneveld, 1996 (Netherlands)	VSM *	1	VMS	Groeneveld17	Rotterdam, Holland	Netherlands	Europe	1996	Cross-sectional study	Yes	Population-based	Postmenopausal	Postmenopausal	-	Questionnaire	356	759	46.9	A	A	1	1
261	Hz4	Porter, 1996 (Britain)	Sweating	1	Night sweats/sweating	Porter18	Scotland	Britain	Europe	1996	Cross-sectional study	Yes	Population-based	Postmenopausal	Postmenopausal	-	Questionnaire, CES-D	357	1275	28	A	A	1	1
262	Hz4	Porter, 1996 (Britain)	Any MS	1	Any MS	Porter18	Scotland	Britain	Europe	1996	Cross-sectional study	Yes	Population-based	45-54	Peri/postmenopausal	-	Questionnaire, CES-D	5873	6084	96.5	A	A	1	1
263	Hz4	Porter, 1996 (Britain)	Hot flashes	1	Hot flushes	Porter18	Scotland	Britain	Europe	1996	Cross-sectional study	Yes	Population-based	Perimenopause	Perimenopause	-	Questionnaire, CES-D	153	494	31	A	A	1	1
264	Hz4	Porter, 1996 (Britain)	Hot flashes	1	Hot flushes	Porter18	Scotland	Britain	Europe	1996	Cross-sectional study	Yes	Population-based	Postmenopausal	Postmenopausal	-	Questionnaire, CES-D	344	1275	27	A	A	1	1
265	Hz4	Porter, 1996 (Britain)	Sweating	1	Night sweats/sweating	Porter18	Scotland	Britain	Europe	1996	Cross-sectional study	Yes	Population-based	Perimenopause	Perimenopause	-	Questionnaire, CES-D	168	494	34	A	A	1	1
266	Hz4	Porter, 1996 (Britain)	Palpitations	1	Palpitation	Porter18	Scotland	Britain	Europe	1996	Cross-sectional study	Yes	Population-based	Perimenopause	Perimenopause	-	Questionnaire, CES-D	54	494	10.9	A	A	1	1
267	Hz4	Porter, 1996 (Britain)	Palpitations	1	Palpitation	Porter18	Scotland	Britain	Europe	1996	Cross-sectional study	Yes	Population-based	Postmenopausal	Postmenopausal	-	Questionnaire, CES-D	128	1275	10	A	A	1	1
268	Hz4	Porter, 1996 (Britain)	Dizziness	1	Dizziness	Porter18	Scotland	Britain	Europe	1996	Cross-sectional study	Yes	Population-based	Perimenopause	Perimenopause	-	Questionnaire, CES-D	104	494	21.1	A	A	1	1
269	Hz4	Porter, 1996 (Britain)	Dizziness	1	Dizziness	Porter18	Scotland	Britain	Europe	1996	Cross-sectional study	Yes	Population-based	Postmenopausal	Postmenopausal	-	Questionnaire, CES-D	217	1275	17	A	A	1	1
270	Hz4	Porter, 1996 (Britain)	Anxiety	1	Anxiety	Porter18	Scotland	Britain	Europe	1996	Cross-sectional study	Yes	Population-based	Perimenopause	Perimenopause	-	Questionnaire, CES-D	128	494	25.9	A	A	1	1
271	Hz4	Porter, 1996 (Britain)	Anxiety	1	Anxiety	Porter18	Scotland	Britain	Europe	1996	Cross-sectional study	Yes	Population-based	Postmenopausal	Postmenopausal	-	Questionnaire, CES-D	293	1275	23	A	A	1	1
272	Hz4	Porter, 1996 (Britain)	Irritability	1	Irritability	Porter18	Scotland	Britain	Europe	1996	Cross-sectional study	Yes	Population-based	Perimenopause	Perimenopause	-	Questionnaire, CES-D	119	494	24.1	A	A	1	1
273	Hz4	Porter, 1996 (Britain)	Irritability	1	Irritability	Porter18	Scotland	Britain	Europe	1996	Cross-sectional study	Yes	Population-based	Postmenopausal	Postmenopausal	-	Questionnaire, CES-D	255	1275	20	A	A	1	1
274	Hz4	Porter, 1996 (Britain)	Headache	1	Headache	Porter18	Scotland	Britain	Europe	1996	Cross-sectional study	Yes	Population-based	Perimenopause	Perimenopause	-	Questionnaire, CES-D	59	494	11.9	A	A	1	1
275	Hz4	Porter, 1996 (Britain)	Headach e	1	Headache	Porter18	Scotland	Britain	Europe	1996	Cross-sectional study	Yes	Population-based	Postmenopausal	Postmenopausal	-	Questionnaire, CES-D	77	1275	6	A	A	1	1
276	Hz4	Porter, 1996 (Britain)	Depression	1	Depression	Porter18	Scotland	Britain	Europe	1996	Cross-sectional study	Yes	Population-based	Perimenopause	Perimenopause	-	Questionnaire, CES-D	94	494	19	A	A	1	1
277	Hz4	Porter, 1996 (Britain)	Depression	1	Depression	Porter18	Scotland	Britain	Europe	1996	Cross-sectional study	Yes	Population-based	Postmenopausal	Postmenopausal	-	Questionnaire, CES-D	242	1275	19	A	A	1	1
278	Hz4	Porter, 1996 (Britain)	Sleep problems	1	Insomnia	Porter18	Scotland	Britain	Europe	1996	Cross-sectional study	Yes	Population-based	Perimenopause	Perimenopause	-	Questionnaire, CES-D	198	494	40.1	A	A	1	1
279	Hz4	Porter, 1996 (Britain)	Sleep problems	1	Insomnia	Porter18	Scotland	Britain	Europe	1996	Cross-sectional study	Yes	Population-based	Postmenopausal	Postmenopausal	-	Questionnaire, CES-D	446	1275	35	A	A	1	1
280	Hz4	Porter, 1996 (Britain)	Nocturia	1	Other	Porter18	Scotland	Britain	Europe	1996	Cross-sectional study	Yes	Population-based	Perimenopause	Perimenopause	-	Questionnaire, CES-D	59	494	11.9	A	A	1	1
281	Hz4	Porter, 1996 (Britain)	Nocturia	1	Other	Porter18	Scotland	Britain	Europe	1996	Cross-sectional study	Yes	Population-based	Postmenopausal	Postmenopausal	-	Questionnaire, CES-D	153	1275	12	A	A	1	1
282	Hz4	Porter, 1996 (Britain)	Dry/sore vagina	1	Dry/sore vagina	Porter18	Scotland	Britain	Europe	1996	Cross-sectional study	Yes	Population-based	Perimenopause	Perimenopause	-	Questionnaire, CES-D	59	494	12	A	A	1	1
283	Hz4	Porter, 1996 (Britain)	Dry/sore vagina	1	Dry/sore vagina	Porter18	Scotland	Britain	Europe	1996	Cross-sectional study	Yes	Population-based	Postmenopausal	Postmenopausal	-	Questionnaire, CES-D	217	1275	17	A	A	1	1
284	Hz4	Porter, 1996 (Britain)	Aching/painful joint s	1	Joint aches/pain	Porter18	Scotland	Britain	Europe	1996	Cross-sectional study	Yes	Population-based	Perimenopause	Perimenopause	-	Questionnaire, CES-D	148	494	30	A	A	1	1
285	Hz4	Porter, 1996 (Britain)	Aching/painful joints	1	Joint aches/pain	Porter18	Scotland	Britain	Europe	1996	Cross-sectional study	Yes	Population-based	Postmenopausal	Postmenopausal	-	Questionnaire, CES-D	383	1275	30	A	A	1	1
286	Hz4	Porter, 1996 (Britain)	Sore breasts	1	Breast tenderness	Porter18	Scotland	Britain	Europe	1996	Cross-sectional study	Yes	Population-based	Perimenopause	Perimenopause	-	Questionnaire, CES-D	74	494	15	A	A	1	1
287	Hz4	Porter, 1996 (Britain)	Sore breasts	1	Breast tenderness	Porter18	Scotland	Britain	Europe	1996	Cross-sectional study	Yes	Population-based	Postmenopausal	Postmenopausal	-	Questionnaire, CES-D	191	1275	15	A	A	1	1
288	Hz4	Porter, 1996 (Britain)	Concentration/Memory problems	1	Other	Porter18	Scotland	Britain	Europe	1996	Cross-sectional study	Yes	Population-based	Perimenopause	Perimenopause	-	Questionnaire, CES-D	148	494	30	A	A	1	1
289	Hz4	Porter, 1996 (Britain)	Concentration/Memory problems	1	Other	Porter18	Scotland	Britain	Europe	1996	Cross-sectional study	Yes	Population-based	Postmenopausal	Postmenopausal	-	Questionnaire, CES-D	370	1275	29	A	A	1	1
290	Hz4	Porter, 1996 (Britain)	Feeling unable to cope	1	Other	Porter18	Scotland	Britain	Europe	1996	Cross-sectional study	Yes	Population-based	Perimenopause	Perimenopause	-	Questionnaire, CES-D	89	494	18	A	A	1	1
291	Hz4	Porter, 1996 (Britain)	Feeling unable to cope	1	Other	Porter18	Scotland	Britain	Europe	1996	Cross-sectional study	Yes	Population-based	Postmenopausal	Postmenopausal	-	Questionnaire, CES-D	191	1275	15	A	A	1	1
292	Hz53	Punyahotra, 1996 (Thailand)	Dizziness	1	Dizziness	Punyahotra19	Thailand	Thailand	Asia	1996	Descriptive study	No	Hospital-based	Perimenopause	Perimenopause	-	Questionnaire	16	22	73	B	B	1	1
293	Hz53	Punyahotra, 1996 (Thailand)	Dizziness	1	Dizziness	Punyahotra19	Thailand	Thailand	Asia	1996	Descriptive study	No	Hospital-based	Postmenopausal	Postmenopausal	-	Questionnaire	67	99	68	B	B	1	1
294	Hz53	Punyahotra, 1996 (Thailand)	Tiredness	1	Tiredness	Punyahotra19	Thailand	Thailand	Asia	1996	Descriptive study	No	Hospital-based	Perimenopause	Perimenopause	-	Questionnaire	16	22	73	B	B	1	1
295	Hz53	Punyahotra, 1996 (Thailand)	Tiredness	1	Tiredness	Punyahotra19	Thailand	Thailand	Asia	1996	Descriptive study	No	Hospital-based	Postmenopausal	Postmenopausal	-	Questionnaire	62	99	63	B	B	1	1
296	Hz53	Punyahotra, 1996 (Thailand)	Irritability	1	Irritability	Punyahotra19	Thailand	Thailand	Asia	1996	Descriptive study	No	Hospital-based	Perimenopause	Perimenopause	-	Questionnaire	13	22	59	B	B	1	1
297	Hz53	Punyahotra, 1996 (Thailand)	Irritability	1	Irritability	Punyahotra19	Thailand	Thailand	Asia	1996	Descriptive study	No	Hospital-based	Postmenopausal	Postmenopausal	-	Questionnaire	43	99	43	B	B	1	1
298	Hz53	Punyahotra, 1996 (Thailand)	Depression	1	Depression	Punyahotra19	Thailand	Thailand	Asia	1996	Descriptive study	No	Hospital-based	Perimenopause	Perimenopause	-	Questionnaire	5	22	23	B	B	1	1
299	Hz53	Punyahotra, 1996 (Thailand)	Depression	1	Depression	Punyahotra19	Thailand	Thailand	Asia	1996	Descriptive study	No	Hospital-based	Postmenopausal	Postmenopausal	-	Questionnaire	27	99	27	B	B	1	1
300	Hz53	Punyahotra, 1996 (Thailand)	Backache	1	Backache	Punyahotra19	Thailand	Thailand	Asia	1996	Descriptive study	No	Hospital-based	Perimenopause	Perimenopause	-	Questionnaire	13	22	59	B	B	1	1
301	Hz53	Punyahotra, 1996 (Thailand)	Backache	1	Backache	Punyahotra19	Thailand	Thailand	Asia	1996	Descriptive study	No	Hospital-based	Postmenopausal	Postmenopausal	-	Questionnaire	58	99	59	B	B	1	1
302	Hz53	Punyahotra, 1996 (Thailand)	Nervousness	1	Other	Punyahotra19	Thailand	Thailand	Asia	1996	Descriptive study	No	Hospital-based	Perimenopause	Perimenopause	-	Questionnaire	13	22	59	B	B	1	1
303	Hz53	Punyahotra, 1996 (Thailand)	Nervousness	1	Other	Punyahotra19	Thailand	Thailand	Asia	1996	Descriptive study	No	Hospital-based	Postmenopausal	Postmenopausal	-	Questionnaire	39	99	39	B	B	1	1
304	Hz53	Punyahotra, 1996 (Thailand)	Joint Aches/pain	1	Joint aches/pain	Punyahotra19	Thailand	Thailand	Asia	1996	Descriptive study	No	Hospital-based	Perimenopause	Perimenopause	-	Questionnaire	13	22	59	B	B	1	1
305	Hz53	Punyahotra, 1996 (Thailand)	Joint Aches/pain	1	Joint aches/pain	Punyahotra19	Thailand	Thailand	Asia	1996	Descriptive study	No	Hospital-based	Postmenopausal	Postmenopausal	-	Questionnaire	70	99	71	B	B	1	1
306	Hz53	Punyahotra, 1996 (Thailand)	Upset stomach	1	Upset stomach	Punyahotra19	Thailand	Thailand	Asia	1996	Descriptive study	No	Hospital-based	Perimenopause	Perimenopause	-	Questionnaire	8	22	36	B	B	1	1
307	Hz53	Punyahotra, 1996 (Thailand)	Upset stomach	1	Upset stomach	Punyahotra19	Thailand	Thailand	Asia	1996	Descriptive study	No	Hospital-based	Postmenopausal	Postmenopausal	-	Questionnaire	15	99	15	B	B	1	1
308	Hz53	Punyahotra, 1996 (Thailand)	Headaches	1	Headache	Punyahotra19	Thailand	Thailand	Asia	1996	Descriptive study	No	Hospital-based	Perimenopause	Perimenopause	-	Questionnaire	16	22	73	B	B	1	1
309	Hz53	Punyahotra, 1996 (Thailand)	Headaches	1	Headache	Punyahotra19	Thailand	Thailand	Asia	1996	Descriptive study	No	Hospital-based	Postmenopausal	Postmenopausal	-	Questionnaire	58	99	59	B	B	1	1
310	Hz53	Punyahotra, 1996 (Thailand)	Night sweats	1	Night sweats/sweating	Punyahotra19	Thailand	Thailand	Asia	1996	Descriptive study	No	Hospital-based	Perimenopause	Perimenopause	-	Questionnaire	6	22	27	B	B	1	1
311	Hz53	Punyahotra, 1996 (Thailand)	Night sweats	1	Night sweats/sweating	Punyahotra19	Thailand	Thailand	Asia	1996	Descriptive study	No	Hospital-based	Postmenopausal	Postmenopausal	-	Questionnaire	32	99	32	B	B	1	1
312	Hz53	Punyahotra, 1996 (Thailand)	Hot flushes	1	Hot flushes	Punyahotra19	Thailand	Thailand	Asia	1996	Descriptive study	No	Hospital-based	Perimenopause	Perimenopause	-	Questionnaire	12	22	55	B	B	1	1
313	Hz53	Punyahotra, 1996 (Thailand)	Hot flushes	1	Hot flushes	Punyahotra19	Thailand	Thailand	Asia	1996	Descriptive study	No	Hospital-based	Postmenopausal	Postmenopausal	-	Questionnaire	33	99	33	B	B	1	1
314	Hz53	Punyahotra, 1996 (Thailand)	Rapid heart	1	Other	Punyahotra19	Thailand	Thailand	Asia	1996	Descriptive study	No	Hospital-based	Perimenopause	Perimenopause	-	Questionnaire	8	22	36	B	B	1	1
315	Hz53	Punyahotra, 1996 (Thailand)	Rapid heart	1	Other	Punyahotra19	Thailand	Thailand	Asia	1996	Descriptive study	No	Hospital-based	Postmenopausal	Postmenopausal	-	Questionnaire	41	99	41	B	B	1	1
316	Hz53	Punyahotra, 1996 (Thailand)	Short of breath	1	Shortness of breath	Punyahotra19	Thailand	Thailand	Asia	1996	Descriptive study	No	Hospital-based	Perimenopause	Perimenopause	-	Questionnaire	10	22	45	B	B	1	1
317	Hz53	Punyahotra, 1996 (Thailand)	Short of breath	1	Shortness of breath	Punyahotra19	Thailand	Thailand	Asia	1996	Descriptive study	No	Hospital-based	Postmenopausal	Postmenopausal	-	Questionnaire	39	99	39	B	B	1	1
318	Hz53	Punyahotra, 1996 (Thailand)	Insomnia	1	Insomnia	Punyahotra19	Thailand	Thailand	Asia	1996	Descriptive study	No	Hospital-based	Perimenopause	Perimenopause	-	Questionnaire	14	22	64	B	B	1	1
319	Hz53	Punyahotra, 1996 (Thailand)	Insomnia	1	Insomnia	Punyahotra19	Thailand	Thailand	Asia	1996	Descriptive study	No	Hospital-based	Postmenopausal	Postmenopausal	-	Questionnaire	51	99	52	B	B	1	1
320	Hz53	Punyahotra, 1996 (Thailand)	Pins and needles	1	Other	Punyahotra19	Thailand	Thailand	Asia	1996	Descriptive study	No	Hospital-based	Perimenopause	Perimenopause	-	Questionnaire	9	22	41	B	B	1	1
321	Hz53	Punyahotra, 1996 (Thailand)	Pins and needles	1	Other	Punyahotra19	Thailand	Thailand	Asia	1996	Descriptive study	No	Hospital-based	Postmenopausal	Postmenopausal	-	Questionnaire	48	99	48	B	B	1	1
322	Hz53	Punyahotra, 1996 (Thailand)	Vaginal symptoms	1	Other	Punyahotra19	Thailand	Thailand	Asia	1996	Descriptive study	No	Hospital-based	Perimenopause	Perimenopause	-	Questionnaire	1	22	5	B	B	1	1
323	Hz53	Punyahotra, 1996 (Thailand)	Vaginal symptoms	1	Other	Punyahotra19	Thailand	Thailand	Asia	1996	Descriptive study	No	Hospital-based	Postmenopausal	Postmenopausal	-	Questionnaire	8	99	8	B	B	1	1
324	Hz53	Punyahotra, 1996 (Thailand)	Urinary symptoms	1	Other	Punyahotra19	Thailand	Thailand	Asia	1996	Descriptive study	No	Hospital-based	Perimenopause	Perimenopause	-	Questionnaire	10	22	47	B	B	1	1
325	Hz53	Punyahotra, 1996 (Thailand)	Urinary symptoms	1	Other	Punyahotra19	Thailand	Thailand	Asia	1996	Descriptive study	No	Hospital-based	Postmenopausal	Postmenopausal	-	Questionnaire	25	99	25	B	B	1	1
326	Wy9	Chaikittisilpa, 1997 (Thailand)	Hot flushes	1	Hot flushes	Chaikittisilpa20	Thailand	Thailand	Asia	1997	Cross-sectional study	Yes	Population-based	Postmenopausal	Postmenopausal	-	Questionnaire	45	119	37.8	B	B	1	1
327	Wy9	Chaikittisilpa, 1997 (Thailand)	Sweating	1	Night sweats/sweating	Chaikittisilpa20	Thailand	Thailand	Asia	1997	Cross-sectional study	Yes	Population-based	Postmenopausal	Postmenopausal	-	Questionnaire	75	119	63	B	B	1	1
328	Wy9	Chaikittisilpa, 1997 (Thailand)	Moodiness	1	Other	Chaikittisilpa20	Thailand	Thailand	Asia	1997	Cross-sectional study	Yes	Population-based	Postmenopausal	Postmenopausal	-	Questionnaire	85	119	71.4	B	B	1	1
329	Wy9	Chaikittisilpa, 1997 (Thailand)	Lack of energy	1	Other	Chaikittisilpa20	Thailand	Thailand	Asia	1997	Cross-sectional study	Yes	Population-based	Postmenopausal	Postmenopausal	-	Questionnaire	84	119	70.6	B	B	1	1
330	Wy9	Chaikittisilpa, 1997 (Thailand)	Dizziness	1	Dizziness	Chaikittisilpa20	Thailand	Thailand	Asia	1997	Cross-sectional study	Yes	Population-based	Postmenopausal	Postmenopausal	-	Questionnaire	81	119	68.1	B	B	1	1
331	Wy9	Chaikittisilpa, 1997 (Thailand)	Sleep disturbance	1	Insomnia	Chaikittisilpa20	Thailand	Thailand	Asia	1997	Cross-sectional study	Yes	Population-based	Postmenopausal	Postmenopausal	-	Questionnaire	88	119	73.9	B	B	1	1
332	Wy9	Chaikittisilpa, 1997 (Thailand)	Palpitation	1	Palpitation	Chaikittisilpa20	Thailand	Thailand	Asia	1997	Cross-sectional study	Yes	Population-based	Postmenopausal	Postmenopausal	-	Questionnaire	66	119	55.5	B	B	1	1
333	Wy9	Chaikittisilpa, 1997 (Thailand)	Loss of urinary control	1	Urinary incontinence	Chaikittisilpa20	Thailand	Thailand	Asia	1997	Cross-sectional study	Yes	Population-based	Postmenopausal	Postmenopausal	-	Questionnaire	54	119	45.4	B	B	1	1
334	Wy9	Chaikittisilpa, 1997 (Thailand)	Stress incontinence	1	Other	Chaikittisilpa20	Thailand	Thailand	Asia	1997	Cross-sectional study	Yes	Population-based	Postmenopausal	Postmenopausal	-	Questionnaire	58	119	48.7	B	B	1	1
335	Wy9	Chaikittisilpa, 1997 (Thailand)	Urinary frequency	1	Other	Chaikittisilpa20	Thailand	Thailand	Asia	1997	Cross-sectional study	Yes	Population-based	Postmenopausal	Postmenopausal	-	Questionnaire	59	119	49.6	B	B	1	1
336	Wy9	Chaikittisilpa, 1997 (Thailand)	Vaginal dryness	1	Dry/sore vagina	Chaikittisilpa20	Thailand	Thailand	Asia	1997	Cross-sectional study	Yes	Population-based	Postmenopausal	Postmenopausal	-	Questionnaire	95	119	79.8	B	B	1	1
337	Wy9	Chaikittisilpa, 1997 (Thailand)	Loss of sexual desire	1	Other	Chaikittisilpa20	Thailand	Thailand	Asia	1997	Cross-sectional study	Yes	Population-based	Postmenopausal	Postmenopausal	-	Questionnaire	94	119	79	B	B	1	1
338	Wy9	Chaikittisilpa, 1997 (Thailand)	Genital itching	1	Other	Chaikittisilpa20	Thailand	Thailand	Asia	1997	Cross-sectional study	Yes	Population-based	Postmenopausal	Postmenopausal	-	Questionnaire	6	119	5	B	B	1	1
339	Wy9	Chaikittisilpa, 1997 (Thailand)	Vaginal discharge	1	Other	Chaikittisilpa20	Thailand	Thailand	Asia	1997	Cross-sectional study	Yes	Population-based	Postmenopausal	Postmenopausal	-	Questionnaire	5	119	4.2	B	B	1	1
340	Wy9	Chaikittisilpa, 1997 (Thailand)	Dyspareunia	1	Other	Chaikittisilpa20	Thailand	Thailand	Asia	1997	Cross-sectional study	Yes	Population-based	Postmenopausal	Postmenopausal	-	Questionnaire	12	119	10.1	B	B	1	1
341	Hz158	Kuh, 1997 (Britain)	Hot flashes	1	Hot flushes	Kuh21	England, Scotland and Wales	Britain	Europe	1997	Cross-sectional study	Yes	Population-based	Perimenopause	Perimenopause	MRCNSHD	Questionnaire	144	359	40	A	A	1	1
342	Hz158	Kuh, 1997 (Britain)	Hot flashes	1	Hot flushes	Kuh21	England, Scotland and Wales	Britain	Europe	1997	Cross-sectional study	Yes	Population-based	Postmenopausal	Postmenopausal	MRCNSHD	Questionnaire	46	76	60	A	A	1	1
343	Hz158	Kuh, 1997 (Britain)	Night sweats	1	Night sweats/sweating	Kuh21	England, Scotland and Wales	Britain	Europe	1997	Cross-sectional study	Yes	Population-based	Perimenopause	Perimenopause	MRCNSHD	Questionnaire	115	359	32	A	A	1	1
344	Hz158	Kuh, 1997 (Britain)	Night sweats	1	Night sweats/sweating	Kuh21	England, Scotland and Wales	Britain	Europe	1997	Cross-sectional study	Yes	Population-based	Postmenopausal	Postmenopausal	MRCNSHD	Questionnaire	34	76	45	A	A	1	1
345	Hz158	Kuh, 1997 (Britain)	Vaginal dryness	1	Dry/sore vagina	Kuh21	England, Scotland and Wales	Britain	Europe	1997	Cross-sectional study	Yes	Population-based	Perimenopause	Perimenopause	MRCNSHD	Questionnaire	90	359	25	A	A	1	1
346	Hz158	Kuh, 1997 (Britain)	Vaginal dryness	1	Dry/sore vagina	Kuh21	England, Scotland and Wales	Britain	Europe	1997	Cross-sectional study	Yes	Population-based	Postmenopausal	Postmenopausal	MRCNSHD	Questionnaire	27	76	35	A	A	1	1
347	Hz158	Kuh, 1997 (Britain)	Difficulties with intercourse	1	Other	Kuh21	England, Scotland and Wales	Britain	Europe	1997	Cross-sectional study	Yes	Population-based	Perimenopause	Perimenopause	MRCNSHD	Questionnaire	47	359	13	A	A	1	1
348	Hz158	Kuh, 1997 (Britain)	Difficulties with intercourse	1	Other	Kuh21	England, Scotland and Wales	Britain	Europe	1997	Cross-sectional study	Yes	Population-based	Postmenopausal	Postmenopausal	MRCNSHD	Questionnaire	18	76	24	A	A	1	1
349	Hz158	Kuh, 1997 (Britain)	Trouble sleeping	1	Insomnia	Kuh21	England, Scotland and Wales	Britain	Europe	1997	Cross-sectional study	Yes	Population-based	Perimenopause	Perimenopause	MRCNSHD	Questionnaire	180	359	50	A	A	1	1
350	Hz158	Kuh, 1997 (Britain)	Trouble sleeping	1	Insomnia	Kuh21	England, Scotland and Wales	Britain	Europe	1997	Cross-sectional study	Yes	Population-based	Postmenopausal	Postmenopausal	MRCNSHD	Questionnaire	48	76	63	A	A	1	1
351	Hz158	Kuh, 1997 (Britain)	Aches and pains	1	Other	Kuh21	England, Scotland and Wales	Britain	Europe	1997	Cross-sectional study	Yes	Population-based	Perimenopause	Perimenopause	MRCNSHD	Questionnaire	215	359	60	A	A	1	1
352	Hz158	Kuh, 1997 (Britain)	Aches and pains	1	Other	Kuh21	England, Scotland and Wales	Britain	Europe	1997	Cross-sectional study	Yes	Population-based	Postmenopausal	Postmenopausal	MRCNSHD	Questionnaire	51	76	67	A	A	1	1
353	Hz158	Kuh, 1997 (Britain)	Palpitations	1	Palpitation	Kuh21	England, Scotland and Wales	Britain	Europe	1997	Cross-sectional study	Yes	Population-based	Perimenopause	Perimenopause	MRCNSHD	Questionnaire	108	359	30	A	A	1	1
354	Hz158	Kuh, 1997 (Britain)	Palpitations	1	Palpitation	Kuh21	England, Scotland and Wales	Britain	Europe	1997	Cross-sectional study	Yes	Population-based	Postmenopausal	Postmenopausal	MRCNSHD	Questionnaire	23	76	30	A	A	1	1
355	Hz158	Kuh, 1997 (Britain)	Dizziness	1	Dizziness	Kuh21	England, Scotland and Wales	Britain	Europe	1997	Cross-sectional study	Yes	Population-based	Perimenopause	Perimenopause	MRCNSHD	Questionnaire	101	359	28	A	A	1	1
356	Hz158	Kuh, 1997 (Britain)	Dizziness	1	Dizziness	Kuh21	England, Scotland and Wales	Britain	Europe	1997	Cross-sectional study	Yes	Population-based	Postmenopausal	Postmenopausal	MRCNSHD	Questionnaire	13	76	17	A	A	1	1
357	Hz158	Kuh, 1997 (Britain)	Frequent severe headaches	1	Other	Kuh21	England, Scotland and Wales	Britain	Europe	1997	Cross-sectional study	Yes	Population-based	Perimenopause	Perimenopause	MRCNSHD	Questionnaire	118	359	33	A	A	1	1
358	Hz158	Kuh, 1997 (Britain)	Frequent severe headaches	1	Other	Kuh21	England, Scotland and Wales	Britain	Europe	1997	Cross-sectional study	Yes	Population-based	Postmenopausal	Postmenopausal	MRCNSHD	Questionnaire	15	76	20	A	A	1	1
359	Hz158	Kuh, 1997 (Britain)	Pins and needles	1	Other	Kuh21	England, Scotland and Wales	Britain	Europe	1997	Cross-sectional study	Yes	Population-based	Perimenopause	Perimenopause	MRCNSHD	Questionnaire	86	359	24	A	A	1	1
360	Hz158	Kuh, 1997 (Britain)	Pins and needles	1	Other	Kuh21	England, Scotland and Wales	Britain	Europe	1997	Cross-sectional study	Yes	Population-based	Postmenopausal	Postmenopausal	MRCNSHD	Questionnaire	23	76	30	A	A	1	1
361	Hz158	Kuh, 1997 (Britain)	Skin crawling sensations	1	Other	Kuh21	England, Scotland and Wales	Britain	Europe	1997	Cross-sectional study	Yes	Population-based	Perimenopause	Perimenopause	MRCNSHD	Questionnaire	65	359	18	A	A	1	1
362	Hz158	Kuh, 1997 (Britain)	Skin crawling sensations	1	Other	Kuh21	England, Scotland and Wales	Britain	Europe	1997	Cross-sectional study	Yes	Population-based	Postmenopausal	Postmenopausal	MRCNSHD	Questionnaire	12	76	16	A	A	1	1
363	Hz158	Kuh, 1997 (Britain)	Breast tenderness	1	Breast tenderness	Kuh21	England, Scotland and Wales	Britain	Europe	1997	Cross-sectional study	Yes	Population-based	Perimenopause	Perimenopause	MRCNSHD	Questionnaire	187	359	52	A	A	1	1
364	Hz158	Kuh, 1997 (Britain)	Breast tenderness	1	Breast tenderness	Kuh21	England, Scotland and Wales	Britain	Europe	1997	Cross-sectional study	Yes	Population-based	Postmenopausal	Postmenopausal	MRCNSHD	Questionnaire	36	76	48	A	A	1	1
365	Hz158	Kuh, 1997 (Britain)	Urinary frequency	1	Other	Kuh21	England, Scotland and Wales	Britain	Europe	1997	Cross-sectional study	Yes	Population-based	Perimenopause	Perimenopause	MRCNSHD	Questionnaire	97	359	27	A	A	1	1
366	Hz158	Kuh, 1997 (Britain)	Urinary frequency	1	Other	Kuh21	England, Scotland and Wales	Britain	Europe	1997	Cross-sectional study	Yes	Population-based	Postmenopausal	Postmenopausal	MRCNSHD	Questionnaire	17	76	23	A	A	1	1
367	Hz158	Kuh, 1997 (Britain)	Anxiety and depression	1	Other	Kuh21	England, Scotland and Wales	Britain	Europe	1997	Cross-sectional study	Yes	Population-based	Perimenopause	Perimenopause	MRCNSHD	Questionnaire	180	359	50	A	A	1	1
368	Hz158	Kuh, 1997 (Britain)	Anxiety and depression	1	Other	Kuh21	England, Scotland and Wales	Britain	Europe	1997	Cross-sectional study	Yes	Population-based	Postmenopausal	Postmenopausal	MRCNSHD	Questionnaire	35	76	46	A	A	1	1
369	Hz158	Kuh, 1997 (Britain)	Tearfulness	1	Other	Kuh21	England, Scotland and Wales	Britain	Europe	1997	Cross-sectional study	Yes	Population-based	Perimenopause	Perimenopause	MRCNSHD	Questionnaire	136	359	38	A	A	1	1
370	Hz158	Kuh, 1997 (Britain)	Tearfulness	1	Other	Kuh21	England, Scotland and Wales	Britain	Europe	1997	Cross-sectional study	Yes	Population-based	Postmenopausal	Postmenopausal	MRCNSHD	Questionnaire	28	76	37	A	A	1	1
371	Hz158	Kuh, 1997 (Britain)	Irritability	1	Irritability	Kuh21	England, Scotland and Wales	Britain	Europe	1997	Cross-sectional study	Yes	Population-based	Perimenopause	Perimenopause	MRCNSHD	Questionnaire	205	359	57	A	A	1	1
372	Hz158	Kuh, 1997 (Britain)	Irritability	1	Irritability	Kuh21	England, Scotland and Wales	Britain	Europe	1997	Cross-sectional study	Yes	Population-based	Postmenopausal	Postmenopausal	MRCNSHD	Questionnaire	36	76	47	A	A	1	1
373	Hz158	Kuh, 1997 (Britain)	Feelings of panic	1	Other	Kuh21	England, Scotland and Wales	Britain	Europe	1997	Cross-sectional study	Yes	Population-based	Perimenopause	Perimenopause	MRCNSHD	Questionnaire	86	359	24	A	A	1	1
374	Hz158	Kuh, 1997 (Britain)	Feelings of panic	1	Other	Kuh21	England, Scotland and Wales	Britain	Europe	1997	Cross-sectional study	Yes	Population-based	Postmenopausal	Postmenopausal	MRCNSHD	Questionnaire	20	76	26	A	A	1	1
375	Hz158	Kuh, 1997 (Britain)	Forgetfulness	1	Forgetfulness	Kuh21	England, Scotland and Wales	Britain	Europe	1997	Cross-sectional study	Yes	Population-based	Perimenopause	Perimenopause	MRCNSHD	Questionnaire	165	359	46	A	A	1	1
376	Hz158	Kuh, 1997 (Britain)	Forgetfulness	1	Forgetfulness	Kuh21	England, Scotland and Wales	Britain	Europe	1997	Cross-sectional study	Yes	Population-based	Postmenopausal	Postmenopausal	MRCNSHD	Questionnaire	40	76	52	A	A	1	1
377	Hz158	Kuh, 1997 (Britain)	Hair loss	1	Other	Kuh21	England, Scotland and Wales	Britain	Europe	1997	Cross-sectional study	Yes	Population-based	Perimenopause	Perimenopause	MRCNSHD	Questionnaire	36	359	10	A	A	1	1
378	Hz158	Kuh, 1997 (Britain)	Hair loss	1	Other	Kuh21	England, Scotland and Wales	Britain	Europe	1997	Cross-sectional study	Yes	Population-based	Postmenopausal	Postmenopausal	MRCNSHD	Questionnaire	11	76	14	A	A	1	1
379	Hz158	Kuh, 1997 (Britain)	Skin wrinkling	1	Other	Kuh21	England, Scotland and Wales	Britain	Europe	1997	Cross-sectional study	Yes	Population-based	Perimenopause	Perimenopause	MRCNSHD	Questionnaire	72	359	20	A	A	1	1
380	Hz158	Kuh, 1997 (Britain)	Skin wrinkling	1	Other	Kuh21	England, Scotland and Wales	Britain	Europe	1997	Cross-sectional study	Yes	Population-based	Postmenopausal	Postmenopausal	MRCNSHD	Questionnaire	12	76	16	A	A	1	1
381	Hz6	Stadberg, 1997 (Sweden)	VSM *	1	VMS	Stadberg22	Goteborg, Sweden	Sweden	Europe	1997	Cross-sectional study	Yes	Population-based	46-62	Peri/postmenopausal	-	Questionnaire	2387	4504	53	A	A	1	1
382	Hz6	Stadberg, 1997 (Sweden)	Sleeping disturbanc e	1	Insomnia	Stadberg22	Goteborg, Sweden	Sweden	Europe	1997	Cross-sectional study	Yes	Population-based	46-62	Peri/postmenopausal	-	Questionnaire	2342	4504	52	A	A	1	1
383	Hz6	Stadberg, 1997 (Sweden)	Incontinence	1	Urinary incontinence	Stadberg22	Goteborg, Sweden	Sweden	Europe	1997	Cross-sectional study	Yes	Population-based	46-62	Peri/postmenopausal	-	Questionnaire	1531	4504	34	A	A	1	1
384	Hz6	Stadberg, 1997 (Sweden)	Loss of libido	1	Other	Stadberg22	Goteborg, Sweden	Sweden	Europe	1997	Cross-sectional study	Yes	Population-based	46-62	Peri/postmenopausal	-	Questionnaire	1666	4504	37	A	A	1	1
385	Hz6	Stadberg, 1997 (Sweden)	Muscle/joint pain	1	Joint aches/pain	Stadberg22	Goteborg, Sweden	Sweden	Europe	1997	Cross-sectional study	Yes	Population-based	46-62	Peri/postmenopausal	-	Questionnaire	2567	4504	57	A	A	1	1
386	Hz6	Stadberg, 1997 (Sweden)	Urinary tract infection	1	Other	Stadberg22	Goteborg, Sweden	Sweden	Europe	1997	Cross-sectional study	Yes	Population-based	46-62	Peri/postmenopausal	-	Questionnaire	495	4504	11	A	A	1	1
387	Wy10&$	Stadberg, 1997 (Sweden)	Depression / irritability	0	Other	Stadberg22	Goteborg, Sweden	Sweden	Europe	1997	Cross-sectional study	Yes	Population-based	46-62	Peri/postmenopausal	-	Questionnaire	2567	4504	57	A	A	1	1
388	Hz5	Chaikittisilpa, 1997 (Thailand)	VSM*	1	VMS	Chaikittisilpa20	Thailand	Thailand	Asia	1997	Cross-sectional study	Yes	Population-based	Postmenopausal	Postmenopausal	-	Questionnaire	86	119	72.3	B	B	1	1
389	Hz7	Bebbington, 1998 (Britain)	Irritability	1	Irritability	Bebbington23	Britain	Britain	Europe	1998	Cross-sectional study	Yes	Population-based	55-64	Peri/postmenopausal	-	CIS-R	97	786	12.3	A	A	1	1
390	Hz7	Bebbington, 1998 (Britain)	Depression	1	Depression	Bebbington23	Britain	Britain	Europe	1998	Cross-sectional study	Yes	Population-based	55-64	Peri/postmenopausal	-	CIS-R	57	786	7.3	A	A	1	1
391	Hz7	Bebbington, 1998 (Britain)	Sleep problems	1	Insomnia	Bebbington23	Britain	Britain	Europe	1998	Cross-sectional study	Yes	Population-based	55-64	Peri/postmenopausal	-	CIS-R	251	786	31.9	A	A	1	1
392	Hz7	Bebbington, 1998 (Britain)	Concentration/Memory problems	1	Other	Bebbington23	Britain	Britain	Europe	1998	Cross-sectional study	Yes	Population-based	55-64	Peri/postmenopausal	-	CIS-R	57	786	7.3	A	A	1	1
393	Wy19	Bebbington, 1998 (Britain)	Fatigue	1	Tiredness	Bebbington23	Britain	Britain	Europe	1998	Cross-sectional study	Yes	Population-based	55-64	Peri/postmenopausal	-	CIS-R	233	786	29.6	A	A	1	1
394	Hz43&	Staropoli, 1998 (USA)	Hot flashes	0	Hot flushes	Staropoli24	Rhode Island, USA	USA	North America	1998	Descriptive study	No	Hospital-based	45-65	Peri/postmenopausal	-	Questionnaire	155	233	66.5	B	B	1	1
395	Hz144	Gold, 1999 (USA)	VMS	1	VMS	Gold25	US	USA	North America	1999	Descriptive study	No	Multi-centers	Perimenopause	Perimenopause	SWAN	Questionnaire	1656	4158	39.8	B	B	1	1
396	Hz144	Gold, 1999 (USA)	VMS	1	VMS	Gold25	US	USA	North America	1999	Descriptive study	No	Multi-centers	Postmenopausal	Postmenopausal	SWAN	Questionnaire	855	1753	48.8	B	B	1	1
397	Hz144	Gold, 1999 (USA)	Urine leakage	1	Other	Gold25	US	USA	North America	1999	Descriptive study	No	Multi-centers	Perimenopause	Perimenopause	SWAN	Questionnaire	850	4158	20.4	B	B	1	1
398	Hz144	Gold, 1999 (USA)	Urine leakage	1	Other	Gold25	US	USA	North America	1999	Descriptive study	No	Multi-centers	Postmenopausal	Postmenopausal	SWAN	Questionnaire	310	1753	17.7	B	B	1	1
399	Hz144	Gold, 1999 (USA)	Vaginal dryness	1	Dry/sore vagina	Gold25	US	USA	North America	1999	Descriptive study	No	Multi-centers	Perimenopause	Perimenopause	SWAN	Questionnaire	569	4158	13.7	B	B	1	1
400	Hz144	Gold, 1999 (USA)	Vaginal dryness	1	Dry/sore vagina	Gold25	US	USA	North America	1999	Descriptive study	No	Multi-centers	Postmenopausal	Postmenopausal	SWAN	Questionnaire	372	1753	21.2	B	B	1	1
401	Hz144	Gold, 1999 (USA)	Difficult sleep	1	Insomnia	Gold25	US	USA	North America	1999	Descriptive study	No	Multi-centers	Perimenopause	Perimenopause	SWAN	Questionnaire	1708	4158	41.1	B	B	1	1
402	Hz144	Gold, 1999 (USA)	Difficult sleep	1	Insomnia	Gold25	US	USA	North America	1999	Descriptive study	No	Multi-centers	Postmenopausal	Postmenopausal	SWAN	Questionnaire	708	1753	40.4	B	B	1	1
403	Hz144	Gold, 1999 (USA)	Stiffness or soreness in joints, neck, or shoulders	1	Other	Gold25	US	USA	North America	1999	Descriptive study	No	Multi-centers	Perimenopause	Perimenopause	SWAN	Questionnaire	2411	4158	58	B	B	1	1
404	Hz144	Gold, 1999 (USA)	Stiffness or soreness in joints, neck, or shoulders	1	Other	Gold25	US	USA	North America	1999	Descriptive study	No	Multi-centers	Postmenopausal	Postmenopausal	SWAN	Questionnaire	961	1753	54.8	B	B	1	1
405	Hz144	Gold, 1999 (USA)	Heart pounding	1	Palpitation	Gold25	US	USA	North America	1999	Descriptive study	No	Multi-centers	Perimenopause	Perimenopause	SWAN	Questionnaire	839	4158	20.2	B	B	1	1
406	Hz144	Gold, 1999 (USA)	Heart pounding	1	Palpitation	Gold25	US	USA	North America	1999	Descriptive study	No	Multi-centers	Postmenopausal	Postmenopausal	SWAN	Questionnaire	342	1753	19.5	B	B	1	1
407	Hz144	Gold, 1999 (USA)	Forgetfulness	1	Forgetfulness	Gold25	US	USA	North America	1999	Descriptive study	No	Multi-centers	Perimenopause	Perimenopause	SWAN	Questionnaire	1834	4158	44.1	B	B	1	1
408	Hz144	Gold, 1999 (USA)	Forgetfulness	1	Forgetfulness	Gold25	US	USA	North America	1999	Descriptive study	No	Multi-centers	Postmenopausal	Postmenopausal	SWAN	Questionnaire	736	1753	42	B	B	1	1
409	Cjq-24	Hilditch, 1999 (China)	Waking during the night	1	Other	Hilditch26	Guangzhou, China	China	Asia	1999	Cross-sectional study	No	Population-based	Postmenopausal	Postmenopausal	-	MENQOL	166	297	56	B	B	1	1
410	Cjq-24	Hilditch, 1999 (China)	Feeling tired or worn out	1	Tiredness	Hilditch26	Guangzhou, China	China	Asia	1999	Cross-sectional study	No	Population-based	Postmenopausal	Postmenopausal	-	MENQOL	166	297	56	B	B	1	1
411	Cjq-24	Hilditch, 1999 (China)	Hot flushes or flashes	1	Hot flushes	Hilditch26	Guangzhou, China	China	Asia	1999	Cross-sectional study	No	Population-based	Postmenopausal	Postmenopausal	-	MENQOL	45	297	15	B	B	1	1
412	Cjq-24	Hilditch, 1999 (China)	Decrease in sexual desire since menopause	1	Other	Hilditch26	Guangzhou, China	China	Asia	1999	Cross-sectional study	No	Population-based	Postmenopausal	Postmenopausal	-	MENQOL	267	297	90	B	B	1	1
413	Cjq-24	Hilditch, 1999 (China)	Aching in muscles or joints	1	Other	Hilditch26	Guangzhou, China	China	Asia	1999	Cross-sectional study	No	Population-based	Postmenopausal	Postmenopausal	-	MENQOL	187	297	63	B	B	1	1
414	Cjq-24	Hilditch, 1999 (China)	Flatulence (wind)or gas pains	1	Other	Hilditch26	Guangzhou, China	China	Asia	1999	Cross-sectional study	No	Population-based	Postmenopausal	Postmenopausal	-	MENQOL	77	297	26	B	B	1	1
415	Cjq-24	Hilditch, 1999 (China)	Night sweats	1	Night sweats/sweating	Hilditch26	Guangzhou, China	China	Asia	1999	Cross-sectional study	No	Population-based	Postmenopausal	Postmenopausal	-	MENQOL	53	297	18	B	B	1	1
416	Cjq-24	Hilditch, 1999 (China)	Vaginal dryness during sexual intercourse	1	Other	Hilditch26	Guangzhou, China	China	Asia	1999	Cross-sectional study	No	Population-based	Postmenopausal	Postmenopausal	-	MENQOL	50	297	17	B	B	1	1
417	Cjq-24	Hilditch, 1999 (China)	Decrease in stamina	1	Other	Hilditch26	Guangzhou, China	China	Asia	1999	Cross-sectional study	No	Population-based	Postmenopausal	Postmenopausal	-	MENQOL	163	297	55	B	B	1	1
418	Cjq-24	Hilditch, 1999 (China)	Experiencing poor memory	1	Forgetfulness	Hilditch26	Guangzhou, China	China	Asia	1999	Cross-sectional study	No	Population-based	Postmenopausal	Postmenopausal	-	MENQOL	241	297	81	B	B	1	1
419	Cjq-24	Hilditch, 1999 (China)	Frequent urination	1	Other	Hilditch26	Guangzhou, China	China	Asia	1999	Cross-sectional study	No	Population-based	Postmenopausal	Postmenopausal	-	MENQOL	86	297	29	B	B	1	1
420	Cjq-24	Hilditch, 1999 (China)	Drying skin	1	Other	Hilditch26	Guangzhou, China	China	Asia	1999	Cross-sectional study	No	Population-based	Postmenopausal	Postmenopausal	-	MENQOL	128	297	43	B	B	1	1
421	Cjq-24	Hilditch, 1999 (China)	Feeling bloated	1	Other	Hilditch26	Guangzhou, China	China	Asia	1999	Cross-sectional study	No	Population-based	Postmenopausal	Postmenopausal	-	MENQOL	56	297	19	B	B	1	1
422	Cjq-24	Hilditch, 1999 (China)	Feeling depressed, down or blue	1	Other	Hilditch26	Guangzhou, China	China	Asia	1999	Cross-sectional study	No	Population-based	Postmenopausal	Postmenopausal	-	MENQOL	62	297	21	B	B	1	1
423	Cjq-24	Hilditch, 1999 (China)	Difficulty falling asleep	1	Insomnia	Hilditch26	Guangzhou, China	China	Asia	1999	Cross-sectional study	No	Population-based	Postmenopausal	Postmenopausal	-	MENQOL	131	297	44	B	B	1	1
424	Cjq-24	Hilditch, 1999 (China)	Feeling anxious or nervous	1	Other	Hilditch26	Guangzhou, China	China	Asia	1999	Cross-sectional study	No	Population-based	Postmenopausal	Postmenopausal	-	MENQOL	77	297	26	B	B	1	1
425	Cjq-24	Hilditch, 1999 (China)	Aches in back of neck or head	1	Other	Hilditch26	Guangzhou, China	China	Asia	1999	Cross-sectional study	No	Population-based	Postmenopausal	Postmenopausal	-	MENQOL	137	297	46	B	B	1	1
426	Cjq-24	Hilditch, 1999 (China)	Rheumatic or arthritic	1	Other	Hilditch26	Guangzhou, China	China	Asia	1999	Cross-sectional study	No	Population-based	Postmenopausal	Postmenopausal	-	MENQOL	181	297	61	B	B	1	1
427	Cjq-24	Hilditch, 1999 (China)	Low backache	1	Other	Hilditch26	Guangzhou, China	China	Asia	1999	Cross-sectional study	No	Population-based	Postmenopausal	Postmenopausal	-	MENQOL	166	297	56	B	B	1	1
428	Cjq-24	Hilditch, 1999 (China)	Dizziness	1	Dizziness	Hilditch26	Guangzhou, China	China	Asia	1999	Cross-sectional study	No	Population-based	Postmenopausal	Postmenopausal	-	MENQOL	122	297	44	B	B	1	1
429	Cjq-24	Hilditch, 1999 (China)	Headaches	1	Headache	Hilditch26	Guangzhou, China	China	Asia	1999	Cross-sectional study	No	Population-based	Postmenopausal	Postmenopausal	-	MENQOL	128	297	43	B	B	1	1
430	Cjq-24	Hilditch, 1999 (Canada)	Waking during the night	1	Other	Hilditch26	Toronto, Canada	Canada	North America	1999	Cross-sectional study	No	Population-based	Postmenopausal	Postmenopausal	-	MENQOL	217	282	77	B	B	1	1
431	Cjq-24	Hilditch, 1999 (Canada)	Feeling tired or worn out	1	Tiredness	Hilditch26	Toronto, Canada	Canada	North America	1999	Cross-sectional study	No	Population-based	Postmenopausal	Postmenopausal	-	MENQOL	197	282	70	B	B	1	1
432	Cjq-24	Hilditch, 1999 (Canada)	Hot flushes or flashes	1	Hot flushes	Hilditch26	Toronto, Canada	Canada	North America	1999	Cross-sectional study	No	Population-based	Postmenopausal	Postmenopausal	-	MENQOL	192	282	68	B	B	1	1
433	Cjq-24	Hilditch, 1999 (Canada)	Decrease in sexual desire since menopause	1	Other	Hilditch26	Toronto, Canada	Canada	North America	1999	Cross-sectional study	No	Population-based	Postmenopausal	Postmenopausal	-	MENQOL	189	282	67	B	B	1	1
434	Cjq-24	Hilditch, 1999 (Canada)	Aching in muscles or joints	1	Other	Hilditch26	Toronto, Canada	Canada	North America	1999	Cross-sectional study	No	Population-based	Postmenopausal	Postmenopausal	-	MENQOL	189	282	67	B	B	1	1
435	Cjq-24	Hilditch, 1999 (Canada)	Flatulence (wind)or gas pains	1	Other	Hilditch26	Toronto, Canada	Canada	North America	1999	Cross-sectional study	No	Population-based	Postmenopausal	Postmenopausal	-	MENQOL	183	282	65	B	B	1	1
436	Cjq-24	Hilditch, 1999 (Canada)	Night sweats	1	Night sweats/sweating	Hilditch26	Toronto, Canada	Canada	North America	1999	Cross-sectional study	No	Population-based	Postmenopausal	Postmenopausal	-	MENQOL	169	282	60	B	B	1	1
437	Cjq-24	Hilditch, 1999 (Canada)	Vaginal dryness during sexual intercourse	1	Other	Hilditch26	Toronto, Canada	Canada	North America	1999	Cross-sectional study	No	Population-based	Postmenopausal	Postmenopausal	-	MENQOL	166	282	59	B	B	1	1
438	Cjq-24	Hilditch, 1999 (Canada)	Decrease in stamina	1	Other	Hilditch26	Toronto, Canada	Canada	North America	1999	Cross-sectional study	No	Population-based	Postmenopausal	Postmenopausal	-	MENQOL	164	282	58	B	B	1	1
439	Cjq-24	Hilditch, 1999 (Canada)	Experiencing poor memory	1	Forgetfulness	Hilditch26	Toronto, Canada	Canada	North America	1999	Cross-sectional study	No	Population-based	Postmenopausal	Postmenopausal	-	MENQOL	164	282	58	B	B	1	1
440	Cjq-24	Hilditch, 1999 (Canada)	Frequent urination	1	Other	Hilditch26	Toronto, Canada	Canada	North America	1999	Cross-sectional study	No	Population-based	Postmenopausal	Postmenopausal	-	MENQOL	158	282	56	B	B	1	1
441	Cjq-24	Hilditch, 1999 (Canada)	Drying skin	1	Other	Hilditch26	Toronto, Canada	Canada	North America	1999	Cross-sectional study	No	Population-based	Postmenopausal	Postmenopausal	-	MENQOL	149	282	53	B	B	1	1
442	Cjq-24	Hilditch, 1999 (Canada)	Feeling bloated	1	Other	Hilditch26	Toronto, Canada	Canada	North America	1999	Cross-sectional study	No	Population-based	Postmenopausal	Postmenopausal	-	MENQOL	149	282	53	B	B	1	1
443	Cjq-24	Hilditch, 1999 (Canada)	Feeling depressed, down or blue	1	Other	Hilditch26	Toronto, Canada	Canada	North America	1999	Cross-sectional study	No	Population-based	Postmenopausal	Postmenopausal	-	MENQOL	158	282	53	B	B	1	1
444	Cjq-24	Hilditch, 1999 (Canada)	Difficulty falling asleep	1	Insomnia	Hilditch26	Toronto, Canada	Canada	North America	1999	Cross-sectional study	No	Population-based	Postmenopausal	Postmenopausal	-	MENQOL	147	282	52	B	B	1	1
445	Cjq-24	Hilditch, 1999 (Canada)	Feeling anxious or nervous	1	Other	Hilditch26	Toronto, Canada	Canada	North America	1999	Cross-sectional study	No	Population-based	Postmenopausal	Postmenopausal	-	MENQOL	144	282	51	B	B	1	1
446	Cjq-24	Hilditch, 1999 (Canada)	Aches in back of neck or head	1	Other	Hilditch26	Toronto, Canada	Canada	North America	1999	Cross-sectional study	No	Population-based	Postmenopausal	Postmenopausal	-	MENQOL	138	282	49	B	B	1	1
447	Cjq-24	Hilditch, 1999 (Canada)	Rheumatic or arthritic	1	Other	Hilditch26	Toronto, Canada	Canada	North America	1999	Cross-sectional study	No	Population-based	Postmenopausal	Postmenopausal	-	MENQOL	135	282	48	B	B	1	1
448	Cjq-24	Hilditch, 1999 (Canada)	Low backache	1	Other	Hilditch26	Toronto, Canada	Canada	North America	1999	Cross-sectional study	No	Population-based	Postmenopausal	Postmenopausal	-	MENQOL	130	282	46	B	B	1	1
449	Cjq-24	Hilditch, 1999 (Canada)	Dizziness	1	Dizziness	Hilditch26	Toronto, Canada	Canada	North America	1999	Cross-sectional study	No	Population-based	Postmenopausal	Postmenopausal	-	MENQOL	73	282	26	B	B	1	1
450	Cjq-24	Hilditch, 1999 (Canada)	Headaches	1	Headache	Hilditch26	Toronto, Canada	Canada	North America	1999	Cross-sectional study	No	Population-based	Postmenopausal	Postmenopausal	-	MENQOL	116	282	41	B	B	1	1
451	Lsf-39	Ho, 1999 (China)	Backaches	1	Backache	Ho27	Hong Kong, China	China	Asia	1999	Descriptive study	Yes	Population-based	Perimenopausal	Perimenopause	-	Questionnaire	31	92	33.7	B	B	1	1
452	Lsf-39	Ho, 1999 (China)	Backaches	1	Backache	Ho27	Hong Kong, China	China	Asia	1999	Descriptive study	Yes	Population-based	Postmenopausal	Postmenopausal	-	Questionnaire	161	540	29.82	B	B	1	1
453	Lsf-39	Ho, 1999 (China)	Aches or joint stiffness	1	Other	Ho27	Hong Kong, China	China	Asia	1999	Descriptive study	Yes	Population-based	Perimenopausal	Perimenopause	-	Questionnaire	38	92	41.3	B	B	1	1
454	Lsf-39	Ho, 1999 (China)	Aches or joint stiffness	1	Other	Ho27	Hong Kong, China	China	Asia	1999	Descriptive study	Yes	Population-based	Postmenopausal	Postmenopausal	-	Questionnaire	158	540	29.27	B	B	1	1
455	Lsf-39	Ho, 1999 (China)	Headaches	1	Headache	Ho27	Hong Kong, China	China	Asia	1999	Descriptive study	Yes	Population-based	Perimenopausal	Perimenopause	-	Questionnaire	27	92	29.35	B	B	1	1
456	Lsf-39	Ho, 1999 (China)	Headaches	1	Headache	Ho27	Hong Kong, China	China	Asia	1999	Descriptive study	Yes	Population-based	Postmenopausal	Postmenopausal	-	Questionnaire	117	540	21.64	B	B	1	1
457	Lsf-39	Ho, 1999 (China)	Trouble sleeping	1	Insomnia	Ho27	Hong Kong, China	China	Asia	1999	Descriptive study	Yes	Population-based	Perimenopausal	Perimenopause	-	Questionnaire	19	92	20.65	B	B	1	1
458	Lsf-39	Ho, 1999 (China)	Trouble sleeping	1	Insomnia	Ho27	Hong Kong, China	China	Asia	1999	Descriptive study	Yes	Population-based	Postmenopausal	Postmenopausal	-	Questionnaire	110	540	20.36	B	B	1	1
459	Lsf-39	Ho, 1999 (China)	Nervous tension	1	Other	Ho27	Hong Kong, China	China	Asia	1999	Descriptive study	Yes	Population-based	Perimenopausal	Perimenopause	-	Questionnaire	24	92	26.09	B	B	1	1
460	Lsf-39	Ho, 1999 (China)	Nervous tension	1	Other	Ho27	Hong Kong, China	China	Asia	1999	Descriptive study	Yes	Population-based	Postmenopausal	Postmenopausal	-	Questionnaire	88	540	16.36	B	B	1	1
461	Lsf-39	Ho, 1999 (China)	Feeling blue	1	Other	Ho27	Hong Kong, China	China	Asia	1999	Descriptive study	Yes	Population-based	Perimenopausal	Perimenopause	-	Questionnaire	27	92	29.35	B	B	1	1
462	Lsf-39	Ho, 1999 (China)	Feeling blue	1	Other	Ho27	Hong Kong, China	China	Asia	1999	Descriptive study	Yes	Population-based	Postmenopausal	Postmenopausal	-	Questionnaire	81	540	15.09	B	B	1	1
463	Lsf-39	Ho, 1999 (China)	Upset stomach	1	Upset stomach	Ho27	Hong Kong, China	China	Asia	1999	Descriptive study	Yes	Population-based	Perimenopausal	Perimenopause	-	Questionnaire	18	92	19.57	B	B	1	1
464	Lsf-39	Ho, 1999 (China)	Upset stomach	1	Upset stomach	Ho27	Hong Kong, China	China	Asia	1999	Descriptive study	Yes	Population-based	Postmenopausal	Postmenopausal	-	Questionnaire	82	540	15.27	B	B	1	1
465	Lsf-39	Ho, 1999 (China)	Dizzy spells	1	Dizziness	Ho27	Hong Kong, China	China	Asia	1999	Descriptive study	Yes	Population-based	Perimenopausal	Perimenopause	-	Questionnaire	23	92	25	B	B	1	1
466	Lsf-39	Ho, 1999 (China)	Dizzy spells	1	Dizziness	Ho27	Hong Kong, China	China	Asia	1999	Descriptive study	Yes	Population-based	Postmenopausal	Postmenopausal	-	Questionnaire	68	540	12.55	B	B	1	1
467	Lsf-39	Ho, 1999 (China)	Menstrual problem	1	Other	Ho27	Hong Kong, China	China	Asia	1999	Descriptive study	Yes	Population-based	Perimenopausal	Perimenopause	-	Questionnaire	49	92	53.26	B	B	1	1
468	Lsf-39	Ho, 1999 (China)	Menstrual problem	1	Other	Ho27	Hong Kong, China	China	Asia	1999	Descriptive study	Yes	Population-based	Postmenopausal	Postmenopausal	-	Questionnaire	1	540	0.18	B	B	1	1
469	Lsf-39	Ho, 1999 (China)	Rapid heartbeat	1	Other	Ho27	Hong Kong, China	China	Asia	1999	Descriptive study	Yes	Population-based	Perimenopausal	Perimenopause	-	Questionnaire	15	92	16.3	B	B	1	1
470	Lsf-39	Ho, 1999 (China)	Rapid heartbeat	1	Other	Ho27	Hong Kong, China	China	Asia	1999	Descriptive study	Yes	Population-based	Postmenopausal	Postmenopausal	-	Questionnaire	64	540	11.82	B	B	1	1
471	Lsf-39	Ho, 1999 (China)	Difficulty in concentration	1	Poor concentration	Ho27	Hong Kong, China	China	Asia	1999	Descriptive study	Yes	Population-based	Perimenopausal	Perimenopause	-	Questionnaire	19	92	20.65	B	B	1	1
472	Lsf-39	Ho, 1999 (China)	Difficulty in concentration	1	Poor concentration	Ho27	Hong Kong, China	China	Asia	1999	Descriptive study	Yes	Population-based	Postmenopausal	Postmenopausal	-	Questionnaire	65	540	12	B	B	1	1
473	Lsf-39	Ho, 1999 (China)	Lack of energy	1	Other	Ho27	Hong Kong, China	China	Asia	1999	Descriptive study	Yes	Population-based	Perimenopausal	Perimenopause	-	Questionnaire	15	92	16.3	B	B	1	1
474	Lsf-39	Ho, 1999 (China)	Lack of energy	1	Other	Ho27	Hong Kong, China	China	Asia	1999	Descriptive study	Yes	Population-based	Postmenopausal	Postmenopausal	-	Questionnaire	59	540	10.91	B	B	1	1
475	Lsf-39	Ho, 1999 (China)	Sore throat	1	Other	Ho27	Hong Kong, China	China	Asia	1999	Descriptive study	Yes	Population-based	Perimenopausal	Perimenopause	-	Questionnaire	11	92	11.96	B	B	1	1
476	Lsf-39	Ho, 1999 (China)	Sore throat	1	Other	Ho27	Hong Kong, China	China	Asia	1999	Descriptive study	Yes	Population-based	Postmenopausal	Postmenopausal	-	Questionnaire	64	540	11.82	B	B	1	1
477	Lsf-39	Ho, 1999 (China)	Hot flushes	1	Hot flushes	Ho27	Hong Kong, China	China	Asia	1999	Descriptive study	Yes	Population-based	Perimenopausal	Perimenopause	-	Questionnaire	20	92	21.74	B	B	1	1
478	Lsf-39	Ho, 1999 (China)	Hot flushes	1	Hot flushes	Ho27	Hong Kong, China	China	Asia	1999	Descriptive study	Yes	Population-based	Postmenopausal	Postmenopausal	-	Questionnaire	63	540	11.64	B	B	1	1
479	Lsf-39	Ho, 1999 (China)	Shortness of breath	1	Shortness of breath	Ho27	Hong Kong, China	China	Asia	1999	Descriptive study	Yes	Population-based	Perimenopausal	Perimenopause	-	Questionnaire	20	92	21.74	B	B	1	1
480	Lsf-39	Ho, 1999 (China)	Shortness of breath	1	Shortness of breath	Ho27	Hong Kong, China	China	Asia	1999	Descriptive study	Yes	Population-based	Postmenopausal	Postmenopausal	-	Questionnaire	47	540	8.73	B	B	1	1
481	Lsf-39	Ho, 1999 (China)	Diarrhea and/or constipation	1	Other	Ho27	Hong Kong, China	China	Asia	1999	Descriptive study	Yes	Population-based	Perimenopausal	Perimenopause	-	Questionnaire	12	92	13.04	B	B	1	1
482	Lsf-39	Ho, 1999 (China)	Diarrhea and/or constipation	1	Other	Ho27	Hong Kong, China	China	Asia	1999	Descriptive study	Yes	Population-based	Postmenopausal	Postmenopausal	-	Questionnaire	55	540	10.18	B	B	1	1
483	Lsf-39	Ho, 1999 (China)	Loss of appetite	1	Poor appetite	Ho27	Hong Kong, China	China	Asia	1999	Descriptive study	Yes	Population-based	Perimenopausal	Perimenopause	-	Questionnaire	10	92	10.87	B	B	1	1
484	Lsf-39	Ho, 1999 (China)	Loss of appetite	1	Poor appetite	Ho27	Hong Kong, China	China	Asia	1999	Descriptive study	Yes	Population-based	Postmenopausal	Postmenopausal	-	Questionnaire	45	540	8.36	B	B	1	1
485	Lsf-39	Ho, 1999 (China)	Pins and needles sensation	1	Other	Ho27	Hong Kong, China	China	Asia	1999	Descriptive study	Yes	Population-based	Perimenopausal	Perimenopause	-	Questionnaire	13	92	14.13	B	B	1	1
486	Lsf-39	Ho, 1999 (China)	Pins and needles sensation	1	Other	Ho27	Hong Kong, China	China	Asia	1999	Descriptive study	Yes	Population-based	Postmenopausal	Postmenopausal	-	Questionnaire	43	540	8	B	B	1	1
487	Lsf-39	Ho, 1999 (China)	Cold sweats	1	Other	Ho27	Hong Kong, China	China	Asia	1999	Descriptive study	Yes	Population-based	Perimenopausal	Perimenopause	-	Questionnaire	4	92	4.35	B	B	1	1
488	Lsf-39	Ho, 1999 (China)	Cold sweats	1	Other	Ho27	Hong Kong, China	China	Asia	1999	Descriptive study	Yes	Population-based	Postmenopausal	Postmenopausal	-	Questionnaire	32	540	6	B	B	1	1
489	Lsf-39	Ho, 1999 (China)	Persistent cough	1	Other	Ho27	Hong Kong, China	China	Asia	1999	Descriptive study	Yes	Population-based	Perimenopausal	Perimenopause	-	Questionnaire	7	92	7.61	B	B	1	1
490	Lsf-39	Ho, 1999 (China)	Persistent cough	1	Other	Ho27	Hong Kong, China	China	Asia	1999	Descriptive study	Yes	Population-based	Postmenopausal	Postmenopausal	-	Questionnaire	26	540	4.73	B	B	1	1
491	Lsf-39	Ho, 1999 (China)	Fluid water retention	1	Other	Ho27	Hong Kong, China	China	Asia	1999	Descriptive study	Yes	Population-based	Perimenopausal	Perimenopause	-	Questionnaire	6	92	6.52	B	B	1	1
492	Lsf-39	Ho, 1999 (China)	Fluid water retention	1	Other	Ho27	Hong Kong, China	China	Asia	1999	Descriptive study	Yes	Population-based	Postmenopausal	Postmenopausal	-	Questionnaire	8	540	1.45	B	B	1	1
493	Lsf-39	Ho, 1999 (China)	Urinary tract/bladder infection	1	Other	Ho27	Hong Kong, China	China	Asia	1999	Descriptive study	Yes	Population-based	Perimenopausal	Perimenopause	-	Questionnaire	0	92	0	B	B	1	1
494	Lsf-39	Ho, 1999 (China)	Urinary tract/bladder infection	1	Other	Ho27	Hong Kong, China	China	Asia	1999	Descriptive study	Yes	Population-based	Postmenopausal	Postmenopausal	-	Questionnaire	10	540	1.82	B	B	1	1
495	Cjq-28&	Odum, 1999 (Nigeria)	Hot flushes and sweating	0	VMS	Odum28	Lagos, Nigeria	Nigeria	Africa	1999	Descriptive study	No	Hospital-based	49.8±6.8	Peri/postmenopausal	-	Do not mention	23	102	22.5	B	B	1	1
496	Cjq-28&	Odum, 1999 (Nigeria)	Depression and anxiety	0	Other	Odum28	Lagos, Nigeria	Nigeria	Africa	1999	Descriptive study	No	Hospital-based	49.8±6.8	Peri/postmenopausal	-	Do not mention	10	102	9.8	B	B	1	1
497	Cjq-28&	Odum, 1999 (Nigeria)	Lower abdominal pain	0	Other	Odum28	Lagos, Nigeria	Nigeria	Africa	1999	Descriptive study	No	Hospital-based	49.8±6.8	Peri/postmenopausal	-	Do not mention	7	102	6.9	B	B	1	1
498	Cjq-28&	Odum, 1999 (Nigeria)	Insomnia and palpitation	0	Other	Odum28	Lagos, Nigeria	Nigeria	Africa	1999	Descriptive study	No	Hospital-based	49.8±6.8	Peri/postmenopausal	-	Do not mention	6	102	5.9	B	B	1	1
499	Cjq-28&	Odum, 1999 (Nigeria)	Vaginal dryness	0	Dry/sore vagina	Odum28	Lagos, Nigeria	Nigeria	Africa	1999	Descriptive study	No	Hospital-based	49.8±6.8	Peri/postmenopausal	-	Do not mention	0	102	0	B	B	1	1
500	Cjq-28&	Odum, 1999 (Nigeria)	Loss of libido	0	Other	Odum28	Lagos, Nigeria	Nigeria	Africa	1999	Descriptive study	No	Hospital-based	49.8±6.8	Peri/postmenopausal	-	Do not mention	0	102	0	B	B	1	1
501	Hz155&	Scoutellas, 1999 (Britain)	Flushing	0	Hot flushes	Scoutellas29	Aberdeen, UK	Britain	Europe	1999	Cross-sectional study	Yes	Population-based	Postmenopausal (50-64)	Postmenopausal	EVOS	EVOS	98	134	73	B	B	1	1
502	Hz155&	Scoutellas, 1999 (Britain)	Sleep disturbance	0	Insomnia	Scoutellas29	Aberdeen, UK	Britain	Europe	1999	Cross-sectional study	Yes	Population-based	Postmenopausal (50-64)	Postmenopausal	EVOS	EVOS	52	134	38.7	B	B	1	1
503	Hz155&	Scoutellas, 1999 (Greece)	Flushing	0	Hot flushes	Scoutellas29	Athens, Greece	Greece	Europe	1999	Cross-sectional study	Yes	Population-based	Postmenopausal (50-64)	Postmenopausal	EVOS	EVOS	84	134	62.4	B	B	1	1
504	Hz155&	Scoutellas, 1999 (Greece)	Sleep disturbance	0	Insomnia	Scoutellas29	Athens, Greece	Greece	Europe	1999	Cross-sectional study	Yes	Population-based	Postmenopausal (50-64)	Postmenopausal	EVOS	EVOS	42	134	31.2	B	B	1	1
505	Hz155&	Scoutellas, 1999 (Britain)	Flushing	0	Hot flushes	Scoutellas29	Bath, UK	Britain	Europe	1999	Cross-sectional study	Yes	Population-based	Postmenopausal (50-64)	Postmenopausal	EVOS	EVOS	95	134	70.9	B	B	1	1
506	Hz155&	Scoutellas, 1999 (Britain)	Sleep disturbance	0	Insomnia	Scoutellas29	Bath, UK	Britain	Europe	1999	Cross-sectional study	Yes	Population-based	Postmenopausal (50-64)	Postmenopausal	EVOS	EVOS	65	134	48.2	B	B	1	1
507	Hz155&	Scoutellas, 1999 (Germany)	Flushing	0	Hot flushes	Scoutellas29	Berlin Charite, Germany	Germany	Europe	1999	Cross-sectional study	Yes	Population-based	Postmenopausal (50-64)	Postmenopausal	EVOS	EVOS	104	134	77.6	B	B	1	1
508	Hz155&	Scoutellas, 1999 (Germany)	Sleep disturbance	0	Insomnia	Scoutellas29	Berlin Charite, Germany	Germany	Europe	1999	Cross-sectional study	Yes	Population-based	Postmenopausal (50-64)	Postmenopausal	EVOS	EVOS	81	134	60.8	B	B	1	1
509	Hz155&	Scoutellas, 1999 (Germany)	Flushing	0	Hot flushes	Scoutellas29	Berlin Potsdam, Germany	Germany	Europe	1999	Cross-sectional study	Yes	Population-based	Postmenopausal (50-64)	Postmenopausal	EVOS	EVOS	100	134	74.6	B	B	1	1
510	Hz155&	Scoutellas, 1999 (Germany)	Sleep disturbance	0	Insomnia	Scoutellas29	Berlin Potsdam, Germany	Germany	Europe	1999	Cross-sectional study	Yes	Population-based	Postmenopausal (50-64)	Postmenopausal	EVOS	EVOS	59	134	44.3	B	B	1	1
511	Hz155&	Scoutellas, 1999 (Germany)	Flushing	0	Hot flushes	Scoutellas29	Berlin Steglitz, Germany	Germany	Europe	1999	Cross-sectional study	Yes	Population-based	Postmenopausal (50-64)	Postmenopausal	EVOS	EVOS	102	134	76	B	B	1	1
512	Hz155&	Scoutellas, 1999 (Germany)	Sleep disturbance	0	Insomnia	Scoutellas29	Berlin Steglitz, Germany	Germany	Europe	1999	Cross-sectional study	Yes	Population-based	Postmenopausal (50-64)	Postmenopausal	EVOS	EVOS	77	134	57.1	B	B	1	1
513	Hz155&	Scoutellas, 1999 (Germany)	Flushing	0	Hot flushes	Scoutellas29	Bochum, Germany	Germany	Europe	1999	Cross-sectional study	Yes	Population-based	Postmenopausal (50-64)	Postmenopausal	EVOS	EVOS	110	134	81.9	B	B	1	1
514	Hz155&	Scoutellas, 1999 (Germany)	Sleep disturbance	0	Insomnia	Scoutellas29	Bochum, Germany	Germany	Europe	1999	Cross-sectional study	Yes	Population-based	Postmenopausal (50-64)	Postmenopausal	EVOS	EVOS	85	134	63.5	B	B	1	1
515	Hz155&	Scoutellas, 1999 (Hungary)	Flushing	0	Hot flushes	Scoutellas29	Budapest, Hungary	Hungary	Europe	1999	Cross-sectional study	Yes	Population-based	Postmenopausal (50-64)	Postmenopausal	EVOS	EVOS	84	134	62.9	B	B	1	1
516	Hz155&	Scoutellas, 1999 (Hungary)	Sleep disturbance	0	Insomnia	Scoutellas29	Budapest, Hungary	Hungary	Europe	1999	Cross-sectional study	Yes	Population-based	Postmenopausal (50-64)	Postmenopausal	EVOS	EVOS	39	134	28.9	B	B	1	1
517	Hz155&	Scoutellas, 1999 (Britain)	Flushing	0	Hot flushes	Scoutellas29	Cambridge, UK	Britain	Europe	1999	Cross-sectional study	Yes	Population-based	Postmenopausal (50-64)	Postmenopausal	EVOS	EVOS	102	134	75.8	B	B	1	1
518	Hz155&	Scoutellas, 1999 (Britain)	Sleep disturbance	0	Insomnia	Scoutellas29	Cambridge, UK	Britain	Europe	1999	Cross-sectional study	Yes	Population-based	Postmenopausal (50-64)	Postmenopausal	EVOS	EVOS	66	134	49.2	B	B	1	1
519	Hz155&	Scoutellas, 1999 (Germany)	Flushing	0	Hot flushes	Scoutellas29	Erfurt, Germany	Germany	Europe	1999	Cross-sectional study	Yes	Population-based	Postmenopausal (50-64)	Postmenopausal	EVOS	EVOS	112	134	83.4	B	B	1	1
520	Hz155&	Scoutellas, 1999 (Germany)	Sleep disturbance	0	Insomnia	Scoutellas29	Erfurt, Germany	Germany	Europe	1999	Cross-sectional study	Yes	Population-based	Postmenopausal (50-64)	Postmenopausal	EVOS	EVOS	65	134	48.4	B	B	1	1
521	Hz155&	Scoutellas, 1999 (Austria)	Flushing	0	Hot flushes	Scoutellas29	Graz, Austria	Austria	Europe	1999	Cross-sectional study	Yes	Population-based	Postmenopausal (50-64)	Postmenopausal	EVOS	EVOS	105	134	78.3	B	B	1	1
522	Hz155&	Scoutellas, 1999 (Austria)	Sleep disturbance	0	Insomnia	Scoutellas29	Graz, Austria	Austria	Europe	1999	Cross-sectional study	Yes	Population-based	Postmenopausal (50-64)	Postmenopausal	EVOS	EVOS	54	134	40.6	B	B	1	1
523	Hz155&	Scoutellas, 1999 (Britain)	Flushing	0	Hot flushes	Scoutellas29	Harrow, UK	Britain	Europe	1999	Cross-sectional study	Yes	Population-based	Postmenopausal (50-64)	Postmenopausal	EVOS	EVOS	103	134	76.6	B	B	1	1
524	Hz155&	Scoutellas, 1999 (Britain)	Sleep disturbance	0	Insomnia	Scoutellas29	Harrow, UK	Britain	Europe	1999	Cross-sectional study	Yes	Population-based	Postmenopausal (50-64)	Postmenopausal	EVOS	EVOS	62	134	46	B	B	1	1
525	Hz155&	Scoutellas, 1999 (Germany)	Flushing	0	Hot flushes	Scoutellas29	Heidelberg, Germany	Germany	Europe	1999	Cross-sectional study	Yes	Population-based	Postmenopausal (50-64)	Postmenopausal	EVOS	EVOS	110	134	81.8	B	B	1	1
526	Hz155&	Scoutellas, 1999 (Germany)	Sleep disturbance	0	Insomnia	Scoutellas29	Heidelberg, Germany	Germany	Europe	1999	Cross-sectional study	Yes	Population-based	Postmenopausal (50-64)	Postmenopausal	EVOS	EVOS	82	134	61.3	B	B	1	1
527	Hz155&	Scoutellas, 1999 (Turkey)	Flushing	0	Hot flushes	Scoutellas29	Istanbul, Turkey	Turkey	Asia	1999	Cross-sectional study	Yes	Population-based	Postmenopausal (50-64)	Postmenopausal	EVOS	EVOS	103	134	76.9	B	B	1	1
528	Hz155&	Scoutellas, 1999 (Turkey)	Sleep disturbance	0	Insomnia	Scoutellas29	Istanbul, Turkey	Turkey	Asia	1999	Cross-sectional study	Yes	Population-based	Postmenopausal (50-64)	Postmenopausal	EVOS	EVOS	84	134	62.6	B	B	1	1
529	Hz155&	Scoutellas, 1999 (Germany)	Flushing	0	Hot flushes	Scoutellas29	Jena, Germany	Germany	Europe	1999	Cross-sectional study	Yes	Population-based	Postmenopausal (50-64)	Postmenopausal	EVOS	EVOS	89	134	66.2	B	B	1	1
530	Hz155&	Scoutellas, 1999 (Germany)	Sleep disturbance	0	Insomnia	Scoutellas29	Jena, Germany	Germany	Europe	1999	Cross-sectional study	Yes	Population-based	Postmenopausal (50-64)	Postmenopausal	EVOS	EVOS	57	134	42.3	B	B	1	1
531	Hz155&	Scoutellas, 1999 (Belgium)	Flushing	0	Hot flushes	Scoutellas29	Leuven, Belgium	Belgium	Europe	1999	Cross-sectional study	Yes	Population-based	Postmenopausal (50-64)	Postmenopausal	EVOS	EVOS	92	134	68.5	B	B	1	1
532	Hz155&	Scoutellas, 1999 (Belgium)	Sleep disturbance	0	Insomnia	Scoutellas29	Leuven, Belgium	Belgium	Europe	1999	Cross-sectional study	Yes	Population-based	Postmenopausal (50-64)	Postmenopausal	EVOS	EVOS	43	134	32.1	B	B	1	1
533	Hz155&	Scoutellas, 1999 (Germany)	Flushing	0	Hot flushes	Scoutellas29	Lubeck, Germany	Germany	Europe	1999	Cross-sectional study	Yes	Population-based	Postmenopausal (50-64)	Postmenopausal	EVOS	EVOS	108	134	80.8	B	B	1	1
534	Hz155&	Scoutellas, 1999 (Germany)	Sleep disturbance	0	Insomnia	Scoutellas29	Lubeck, Germany	Germany	Europe	1999	Cross-sectional study	Yes	Population-based	Postmenopausal (50-64)	Postmenopausal	EVOS	EVOS	75	134	55.6	B	B	1	1
535	Hz155&	Scoutellas, 1999 (Spain)	Flushing	0	Hot flushes	Scoutellas29	Madrid, Spain	Spain	Europe	1999	Cross-sectional study	Yes	Population-based	Postmenopausal (50-64)	Postmenopausal	EVOS	EVOS	95	134	70.8	B	B	1	1
536	Hz155&	Scoutellas, 1999 (Spain)	Sleep disturbance	0	Insomnia	Scoutellas29	Madrid, Spain	Spain	Europe	1999	Cross-sectional study	Yes	Population-based	Postmenopausal (50-64)	Postmenopausal	EVOS	EVOS	58	134	43.4	B	B	1	1
537	Hz155&	Scoutellas, 1999 (Sweden)	Flushing	0	Hot flushes	Scoutellas29	Malmo, Sweden	Sweden	Europe	1999	Cross-sectional study	Yes	Population-based	Postmenopausal (50-64)	Postmenopausal	EVOS	EVOS	92	134	68.4	B	B	1	1
538	Hz155&	Scoutellas, 1999 (Sweden)	Sleep disturbance	0	Insomnia	Scoutellas29	Malmo, Sweden	Sweden	Europe	1999	Cross-sectional study	Yes	Population-based	Postmenopausal (50-64)	Postmenopausal	EVOS	EVOS	47	134	35.3	B	B	1	1
539	Hz155&	Scoutellas, 1999 ( France)	Flushing	0	Hot flushes	Scoutellas29	Montceau-les-Mines, France	France	Europe	1999	Cross-sectional study	Yes	Population-based	Postmenopausal (50-64)	Postmenopausal	EVOS	EVOS	94	134	70.5	B	B	1	1
540	Hz155&	Scoutellas, 1999 ( France)	Sleep disturbance	0	Insomnia	Scoutellas29	Montceau-les-Mines, France	France	Europe	1999	Cross-sectional study	Yes	Population-based	Postmenopausal (50-64)	Postmenopausal	EVOS	EVOS	80	134	59.7	B	B	1	1
541	Hz155&	Scoutellas, 1999 (Russia)	Flushing	0	Hot flushes	Scoutellas29	Moscow, Russia	Russia	Europe	1999	Cross-sectional study	Yes	Population-based	Postmenopausal (50-64)	Postmenopausal	EVOS	EVOS	98	134	73	B	B	1	1
542	Hz155&	Scoutellas, 1999 (Russia)	Sleep disturbance	0	Insomnia	Scoutellas29	Moscow, Russia	Russia	Europe	1999	Cross-sectional study	Yes	Population-based	Postmenopausal (50-64)	Postmenopausal	EVOS	EVOS	56	134	42.1	B	B	1	1
543	Hz155&	Scoutellas, 1999 (Norway)	Flushing	0	Hot flushes	Scoutellas29	Oslo, Norway	Norway	Europe	1999	Cross-sectional study	Yes	Population-based	Postmenopausal (50-64)	Postmenopausal	EVOS	EVOS	99	134	74	B	B	1	1
544	Hz155&	Scoutellas, 1999 (Norway)	Sleep disturbance	0	Insomnia	Scoutellas29	Oslo, Norway	Norway	Europe	1999	Cross-sectional study	Yes	Population-based	Postmenopausal (50-64)	Postmenopausal	EVOS	EVOS	39	134	29.3	B	B	1	1
545	Hz155&	Scoutellas, 1999 (Spain)	Flushing	0	Hot flushes	Scoutellas29	Oviedo, Spain	Spain	Europe	1999	Cross-sectional study	Yes	Population-based	Postmenopausal (50-64)	Postmenopausal	EVOS	EVOS	94	134	69.9	B	B	1	1
546	Hz155&	Scoutellas, 1999 (Spain)	Sleep disturbance	0	Insomnia	Scoutellas29	Oviedo, Spain	Spain	Europe	1999	Cross-sectional study	Yes	Population-based	Postmenopausal (50-64)	Postmenopausal	EVOS	EVOS	49	134	36.8	B	B	1	1
547	Hz155&	Scoutellas, 1999 (Slovakia)	Flushing	0	Hot flushes	Scoutellas29	Piestany, Slovakia	Slovakia	Europe	1999	Cross-sectional study	Yes	Population-based	Postmenopausal (50-64)	Postmenopausal	EVOS	EVOS	92	134	68.3	B	B	1	1
548	Hz155&	Scoutellas, 1999 (Slovakia)	Sleep disturbance	0	Insomnia	Scoutellas29	Piestany, Slovakia	Slovakia	Europe	1999	Cross-sectional study	Yes	Population-based	Postmenopausal (50-64)	Postmenopausal	EVOS	EVOS	48	134	35.5	B	B	1	1
549	Hz155&	Scoutellas, 1999 (Czech Republic)	Flushing	0	Hot flushes	Scoutellas29	Prague, Czech Republic	Czech Republic	Europe	1999	Cross-sectional study	Yes	Population-based	Postmenopausal (50-64)	Postmenopausal	EVOS	EVOS	82	134	61.1	B	B	1	1
550	Hz155&	Scoutellas, 1999 (Czech Republic)	Sleep disturbance	0	Insomnia	Scoutellas29	Prague, Czech Republic	Czech Republic	Europe	1999	Cross-sectional study	Yes	Population-based	Postmenopausal (50-64)	Postmenopausal	EVOS	EVOS	42	134	31	B	B	1	1
551	Hz155&	Scoutellas, 1999 (Britain)	Flushing	0	Hot flushes	Scoutellas29	Sheffiel, UK	Britain	Europe	1999	Cross-sectional study	Yes	Population-based	Postmenopausal (50-64)	Postmenopausal	EVOS	EVOS	117	134	87.1	B	B	1	1
552	Hz155&	Scoutellas, 1999 (Britain)	Sleep disturbance	0	Insomnia	Scoutellas29	Sheffiel, UK	Britain	Europe	1999	Cross-sectional study	Yes	Population-based	Postmenopausal (50-64)	Postmenopausal	EVOS	EVOS	66	134	49.5	B	B	1	1
553	Hz155&	Scoutellas, 1999 (Italy)	Flushing	0	Hot flushes	Scoutellas29	Siena, Italy	Italy	Europe	1999	Cross-sectional study	Yes	Population-based	Postmenopausal (50-64)	Postmenopausal	EVOS	EVOS	102	134	75.9	B	B	1	1
554	Hz155&	Scoutellas, 1999 (Italy)	Sleep disturbance	0	Insomnia	Scoutellas29	Siena, Italy	Italy	Europe	1999	Cross-sectional study	Yes	Population-based	Postmenopausal (50-64)	Postmenopausal	EVOS	EVOS	62	134	45.9	B	B	1	1
555	Hz155&	Scoutellas, 1999 (Poland)	Flushing	0	Hot flushes	Scoutellas29	Szczecin, Poland	Poland	Europe	1999	Cross-sectional study	Yes	Population-based	Postmenopausal (50-64)	Postmenopausal	EVOS	EVOS	73	134	54.5	B	B	1	1
556	Hz155&	Scoutellas, 1999 (Poland)	Sleep disturbance	0	Insomnia	Scoutellas29	Szczecin, Poland	Poland	Europe	1999	Cross-sectional study	Yes	Population-based	Postmenopausal (50-64)	Postmenopausal	EVOS	EVOS	54	134	40.3	B	B	1	1
557	Hz155&	Scoutellas, 1999 (Britain)	Flushing	0	Hot flushes	Scoutellas29	Truro, UK	Britain	Europe	1999	Cross-sectional study	Yes	Population-based	Postmenopausal (50-64)	Postmenopausal	EVOS	EVOS	110	134	81.8	B	B	1	1
558	Hz155&	Scoutellas, 1999 (Britain)	Sleep disturbance	0	Insomnia	Scoutellas29	Truro, UK	Britain	Europe	1999	Cross-sectional study	Yes	Population-based	Postmenopausal (50-64)	Postmenopausal	EVOS	EVOS	54	134	40.5	B	B	1	1
559	Hz155&	Scoutellas, 1999 (Poland)	Flushing	0	Hot flushes	Scoutellas29	Warsaw, Poland	Poland	Europe	1999	Cross-sectional study	Yes	Population-based	Postmenopausal (50-64)	Postmenopausal	EVOS	EVOS	96	134	71.3	B	B	1	1
560	Hz155&	Scoutellas, 1999 (Poland)	Sleep disturbance	0	Insomnia	Scoutellas29	Warsaw, Poland	Poland	Europe	1999	Cross-sectional study	Yes	Population-based	Postmenopausal (50-64)	Postmenopausal	EVOS	EVOS	76	134	56.6	B	B	1	1
561	Hz44&	Damodaran, 2000 (Malaysia)	Hot Flushes	0	Hot flushes	Damodaran30	Malaysia	Malaysia	Asia	2000	Descriptive study	No	Hospital-based	Perimenopause and Postmenopausal	Peri/postmenopausal	-	Questionnaire	122	164	74.4	B	B	1	1
562	Hz44&	Damodaran, 2000 (Malaysia)	Vaginal Dryness	0	Dry/sore vagina	Damodaran30	Malaysia	Malaysia	Asia	2000	Descriptive study	No	Hospital-based	Perimenopause and Postmenopausal	Peri/postmenopausal	-	Questionnaire	110	164	67.1	B	B	1	1
563	Hz44&	Damodaran, 2000 (Malaysia)	Tiredness	0	Tiredness	Damodaran30	Malaysia	Malaysia	Asia	2000	Descriptive study	No	Hospital-based	Perimenopause and Postmenopausal	Peri/postmenopausal	-	Questionnaire	125	164	76.2	B	B	1	1
564	Hz44&	Damodaran, 2000 (Malaysia)	Joint Pains	0	Joint aches/pain	Damodaran30	Malaysia	Malaysia	Asia	2000	Descriptive study	No	Hospital-based	Perimenopause and Postmenopausal	Peri/postmenopausal	-	Questionnaire	110	164	67.1	B	B	1	1
565	Hz44&	Damodaran, 2000 (Malaysia)	Insomnia	0	Insomnia	Damodaran30	Malaysia	Malaysia	Asia	2000	Descriptive study	No	Hospital-based	Perimenopause and Postmenopausal	Peri/postmenopausal	-	Questionnaire	48	164	29.3	B	B	1	1
566	Hz44&	Damodaran, 2000 (Malaysia)	Headache	0	Headache	Damodaran30	Malaysia	Malaysia	Asia	2000	Descriptive study	No	Hospital-based	Perimenopause and Postmenopausal	Peri/postmenopausal	-	Questionnaire	42	164	25.6	B	B	1	1
567	Hz44&	Damodaran, 2000 (Malaysia)	Palpitations	0	Palpitation	Damodaran30	Malaysia	Malaysia	Asia	2000	Descriptive study	No	Hospital-based	Perimenopause and Postmenopausal	Peri/postmenopausal	-	Questionnaire	46	164	28	B	B	1	1
568	Hz44&	Damodaran, 2000 (Malaysia)	Bladder problems	0	Other	Damodaran30	Malaysia	Malaysia	Asia	2000	Descriptive study	No	Hospital-based	Perimenopause and Postmenopausal	Peri/postmenopausal	-	Questionnaire	42	164	25.6	B	B	1	1
569	Czk-21	Bener, 2000 (United Arab Emirates)	VSM	1	VMS	Bener31	A1 Ain City, Sharjah and Dubai Emirates, of the UAE	United Arab Emirates	Asia	2000	Descriptive study	No	Primary health-care clinics-based population	Postmenopausal	Postmenopausal	-	MENQOL	156	390	40	A	A	1	1
570	Czk-21	Bener, 2000 (United Arab Emirates)	Hot flushes	1	Hot flushes	Bener31	A1 Ain City, Sharjah and Dubai Emirates, of the UAE	United Arab Emirates	Asia	2000	Descriptive study	No	Primary health-care clinics-based population	Postmenopausal	Postmenopausal	-	MENQOL	129	390	33.1	A	A	1	1
571	Czk-21	Bener, 2000 (United Arab Emirates)	Night sweats	1	Night sweats/sweating	Bener31	A1 Ain City, Sharjah and Dubai Emirates, of the UAE	United Arab Emirates	Asia	2000	Descriptive study	No	Primary health-care clinics-based population	Postmenopausal	Postmenopausal	-	MENQOL	111	390	28.5	A	A	1	1
572	Czk-21	Bener, 2000 (United Arab Emirates)	Sweating	1	Night sweats/sweating	Bener31	A1 Ain City, Sharjah and Dubai Emirates, of the UAE	United Arab Emirates	Asia	2000	Descriptive study	No	Primary health-care clinics-based population	Postmenopausal	Postmenopausal	-	MENQOL	111	390	28.5	A	A	1	1
573	Czk-21	Bener, 2000 (United Arab Emirates)	Dissatisfied with personal life	1	Other	Bener31	A1 Ain City, Sharjah and Dubai Emirates, of the UAE	United Arab Emirates	Asia	2000	Descriptive study	No	Primary health-care clinics-based population	Postmenopausal	Postmenopausal	-	MENQOL	70	390	17.9	A	A	1	1
574	Czk-21	Bener, 2000 (United Arab Emirates)	Feeling anxious or nervous	1	Other	Bener31	A1 Ain City, Sharjah and Dubai Emirates, of the UAE	United Arab Emirates	Asia	2000	Descriptive study	No	Primary health-care clinics-based population	Postmenopausal	Postmenopausal	-	MENQOL	102	390	26.2	A	A	1	1
575	Czk-21	Bener, 2000 (United Arab Emirates)	Experiencing poor memory	1	Forgetfulness	Bener31	A1 Ain City, Sharjah and Dubai Emirates, of the UAE	United Arab Emirates	Asia	2000	Descriptive study	No	Primary health-care clinics-based population	Postmenopausal	Postmenopausal	-	MENQOL	98	390	25.1	A	A	1	1
576	Czk-21	Bener, 2000 (United Arab Emirates)	Accomplishing less than I used to	1	Other	Bener31	A1 Ain City, Sharjah and Dubai Emirates, of the UAE	United Arab Emirates	Asia	2000	Descriptive study	No	Primary health-care clinics-based population	Postmenopausal	Postmenopausal	-	MENQOL	113	390	29	A	A	1	1
577	Czk-21	Bener, 2000 (United Arab Emirates)	Feeling depressed, down or blue	1	Other	Bener31	A1 Ain City, Sharjah and Dubai Emirates, of the UAE	United Arab Emirates	Asia	2000	Descriptive study	No	Primary health-care clinics-based population	Postmenopausal	Postmenopausal	-	MENQOL	101	390	25.9	A	A	1	1
578	Czk-21	Bener, 2000 (United Arab Emirates)	Being impatient with other people	1	Other	Bener31	A1 Ain City, Sharjah and Dubai Emirates, of the UAE	United Arab Emirates	Asia	2000	Descriptive study	No	Primary health-care clinics-based population	Postmenopausal	Postmenopausal	-	MENQOL	98	390	25.1	A	A	1	1
579	Czk-21	Bener, 2000 (United Arab Emirates)	Feeling of wanting to be alone	1	Other	Bener31	A1 Ain City, Sharjah and Dubai Emirates, of the UAE	United Arab Emirates	Asia	2000	Descriptive study	No	Primary health-care clinics-based population	Postmenopausal	Postmenopausal	-	MENQOL	90	390	23.1	A	A	1	1
580	Czk-21	Bener, 2000 (United Arab Emirates)	Flatulence (wind) or gas pains	1	Other	Bener31	A1 Ain City, Sharjah and Dubai Emirates, of the UAE	United Arab Emirates	Asia	2000	Descriptive study	No	Primary health-care clinics-based population	Postmenopausal	Postmenopausal	-	MENQOL	104	390	26.7	A	A	1	1
581	Czk-21	Bener, 2000 (United Arab Emirates)	Aching in muscles and joints	1	Other	Bener31	A1 Ain City, Sharjah and Dubai Emirates, of the UAE	United Arab Emirates	Asia	2000	Descriptive study	No	Primary health-care clinics-based population	Postmenopausal	Postmenopausal	-	MENQOL	135	390	34.6	A	A	1	1
582	Czk-21	Bener, 2000 (United Arab Emirates)	Feeling tired or worn out	1	Tiredness	Bener31	A1 Ain City, Sharjah and Dubai Emirates, of the UAE	United Arab Emirates	Asia	2000	Descriptive study	No	Primary health-care clinics-based population	Postmenopausal	Postmenopausal	-	MENQOL	104	390	26.7	A	A	1	1
583	Czk-21	Bener, 2000 (United Arab Emirates)	Difficulty sleeping	1	Insomnia	Bener31	A1 Ain City, Sharjah and Dubai Emirates, of the UAE	United Arab Emirates	Asia	2000	Descriptive study	No	Primary health-care clinics-based population	Postmenopausal	Postmenopausal	-	MENQOL	120	390	30.8	A	A	1	1
584	Czk-21	Bener, 2000 (United Arab Emirates)	Aches in back of neck or head	1	Other	Bener31	A1 Ain City, Sharjah and Dubai Emirates, of the UAE	United Arab Emirates	Asia	2000	Descriptive study	No	Primary health-care clinics-based population	Postmenopausal	Postmenopausal	-	MENQOL	181	390	46.4	A	A	1	1
585	Czk-21	Bener, 2000 (United Arab Emirates)	Decrease in physical strength	1	Other	Bener31	A1 Ain City, Sharjah and Dubai Emirates, of the UAE	United Arab Emirates	Asia	2000	Descriptive study	No	Primary health-care clinics-based population	Postmenopausal	Postmenopausal	-	MENQOL	131	390	33.6	A	A	1	1
586	Czk-21	Bener, 2000 (United Arab Emirates)	Decrease in stamina	1	Other	Bener31	A1 Ain City, Sharjah and Dubai Emirates, of the UAE	United Arab Emirates	Asia	2000	Descriptive study	No	Primary health-care clinics-based population	Postmenopausal	Postmenopausal	-	MENQOL	131	390	33.6	A	A	1	1
587	Czk-21	Bener, 2000 (United Arab Emirates)	Feeling a lack of energy	1	Other	Bener31	A1 Ain City, Sharjah and Dubai Emirates, of the UAE	United Arab Emirates	Asia	2000	Descriptive study	No	Primary health-care clinics-based population	Postmenopausal	Postmenopausal	-	MENQOL	112	390	28.7	A	A	1	1
588	Czk-21	Bener, 2000 (United Arab Emirates)	Drying skin	1	Other	Bener31	A1 Ain City, Sharjah and Dubai Emirates, of the UAE	United Arab Emirates	Asia	2000	Descriptive study	No	Primary health-care clinics-based population	Postmenopausal	Postmenopausal	-	MENQOL	113	390	29	A	A	1	1
589	Czk-21	Bener, 2000 (United Arab Emirates)	Weight gain	1	Other	Bener31	A1 Ain City, Sharjah and Dubai Emirates, of the UAE	United Arab Emirates	Asia	2000	Descriptive study	No	Primary health-care clinics-based population	Postmenopausal	Postmenopausal	-	MENQOL	100	390	25.6	A	A	1	1
590	Czk-21	Bener, 2000 (United Arab Emirates)	Increased facial hair	1	Other	Bener31	A1 Ain City, Sharjah and Dubai Emirates, of the UAE	United Arab Emirates	Asia	2000	Descriptive study	No	Primary health-care clinics-based population	Postmenopausal	Postmenopausal	-	MENQOL	62	390	15.9	A	A	1	1
591	Czk-21	Bener, 2000 (United Arab Emirates)	Changes in appearance/texture of skin	1	Other	Bener31	A1 Ain City, Sharjah and Dubai Emirates, of the UAE	United Arab Emirates	Asia	2000	Descriptive study	No	Primary health-care clinics-based population	Postmenopausal	Postmenopausal	-	MENQOL	96	390	24.6	A	A	1	1
592	Czk-21	Bener, 2000 (United Arab Emirates)	Feeling bloated	1	Other	Bener31	A1 Ain City, Sharjah and Dubai Emirates, of the UAE	United Arab Emirates	Asia	2000	Descriptive study	No	Primary health-care clinics-based population	Postmenopausal	Postmenopausal	-	MENQOL	111	390	28.5	A	A	1	1
593	Czk-21	Bener, 2000 (United Arab Emirates)	Low backache	1	Other	Bener31	A1 Ain City, Sharjah and Dubai Emirates, of the UAE	United Arab Emirates	Asia	2000	Descriptive study	No	Primary health-care clinics-based population	Postmenopausal	Postmenopausal	-	MENQOL	129	390	33.1	A	A	1	1
594	Czk-21	Bener, 2000 (United Arab Emirates)	Frequent urination	1	Other	Bener31	A1 Ain City, Sharjah and Dubai Emirates, of the UAE	United Arab Emirates	Asia	2000	Descriptive study	No	Primary health-care clinics-based population	Postmenopausal	Postmenopausal	-	MENQOL	91	390	23.3	A	A	1	1
595	Czk-21	Bener, 2000 (United Arab Emirates)	Involuntary urination when laughing	1	Other	Bener31	A1 Ain City, Sharjah and Dubai Emirates, of the UAE	United Arab Emirates	Asia	2000	Descriptive study	No	Primary health-care clinics-based population	Postmenopausal	Postmenopausal	-	MENQOL	104	390	26.7	A	A	1	1
596	Czk-21	Bener, 2000 (United Arab Emirates)	Change in sexual desire	1	Other	Bener31	A1 Ain City, Sharjah and Dubai Emirates, of the UAE	United Arab Emirates	Asia	2000	Descriptive study	No	Primary health-care clinics-based population	Postmenopausal	Postmenopausal	-	MENQOL	93	390	23.8	A	A	1	1
597	Czk-21	Bener, 2000 (United Arab Emirates)	Vaginal dryness during intercourse	1	Other	Bener31	A1 Ain City, Sharjah and Dubai Emirates, of the UAE	United Arab Emirates	Asia	2000	Descriptive study	No	Primary health-care clinics-based population	Postmenopausal	Postmenopausal	-	MENQOL	107	390	27.4	A	A	1	1
598	Czk-21	Bener, 2000 (United Arab Emirates)	Avoiding intimacy	1	Other	Bener31	A1 Ain City, Sharjah and Dubai Emirates, of the UAE	United Arab Emirates	Asia	2000	Descriptive study	No	Primary health-care clinics-based population	Postmenopausal	Postmenopausal	-	MENQOL	96	390	24.6	A	A	1	1
599	Hz44&	Damodaran, 2000 (Malaysia)	Hot flushes	0	Hot flushes	Damodaran30	Malaysia	Malaysia	Asia	2000	Descriptive study	No	Hospital-based	Postmenopausal	Postmenopausal	-	Questionnaire	64	115	56	B	B	1	1
600	Hz44&	Damodaran, 2000 (Malaysia)	Tiredness	0	Tiredness	Damodaran30	Malaysia	Malaysia	Asia	2000	Descriptive study	No	Hospital-based	Postmenopausal	Postmenopausal	-	Questionnaire	61	115	53	B	B	1	1
601	Hz44&	Damodaran, 2000 (Malaysia)	Heatiness	0	Other	Damodaran30	Malaysia	Malaysia	Asia	2000	Descriptive study	No	Hospital-based	Postmenopausal	Postmenopausal	-	Questionnaire	56	115	49	B	B	1	1
602	Hz44&	Damodaran, 2000 (Malaysia)	Vaginal dryness	0	Dry/sore vagina	Damodaran30	Malaysia	Malaysia	Asia	2000	Descriptive study	No	Hospital-based	Postmenopausal	Postmenopausal	-	Questionnaire	53	115	46	B	B	1	1
603	Hz44&	Damodaran, 2000 (Malaysia)	Joint pains	0	Joint aches/pain	Damodaran30	Malaysia	Malaysia	Asia	2000	Descriptive study	No	Hospital-based	Postmenopausal	Postmenopausal	-	Questionnaire	52	115	45	B	B	1	1
604	Hz44&	Damodaran, 2000 (Malaysia)	Insomnia	0	Insomnia	Damodaran30	Malaysia	Malaysia	Asia	2000	Descriptive study	No	Hospital-based	Postmenopausal	Postmenopausal	-	Questionnaire	40	115	35	B	B	1	1
605	Hz44&	Damodaran, 2000 (Malaysia)	Headache	0	Headache	Damodaran30	Malaysia	Malaysia	Asia	2000	Descriptive study	No	Hospital-based	Postmenopausal	Postmenopausal	-	Questionnaire	37	115	32	B	B	1	1
606	Hz44&	Damodaran, 2000 (Malaysia)	Palpitations	0	Palpitation	Damodaran30	Malaysia	Malaysia	Asia	2000	Descriptive study	No	Hospital-based	Postmenopausal	Postmenopausal	-	Questionnaire	32	115	28	B	B	1	1
607	Hz44&	Damodaran, 2000 (Malaysia)	Incontinence	0	Urinary incontinence	Damodaran30	Malaysia	Malaysia	Asia	2000	Descriptive study	No	Hospital-based	Postmenopausal	Postmenopausal	-	Questionnaire	30	115	26	B	B	1	1
608	Hz146&	Dennerstein, 2000 (Australia)	Dizzy spells	0	Dizziness	Dennerstein32	Melbourne, Australia	Australia	Oceania	2000	Cross-sectional study	Yes	Population-based	Early perimenopause	Perimenopause	-	Questionnaire	21	148	14	A	A	1	1
609	Hz146&	Dennerstein, 2000 (Australia)	Dizzy spells	0	Dizziness	Dennerstein32	Melbourne, Australia	Australia	Oceania	2000	Cross-sectional study	Yes	Population-based	Postmenopausal 1 yr.	Postmenopausal	-	Questionnaire	10	72	14	A	A	1	1
610	Hz146&	Dennerstein, 2000 (Australia)	Lack of energy	0	Other	Dennerstein32	Melbourne, Australia	Australia	Oceania	2000	Cross-sectional study	Yes	Population-based	Early perimenopause	Perimenopause	-	Questionnaire	64	148	43	A	A	1	1
611	Hz146&	Dennerstein, 2000 (Australia)	Lack of energy	0	Other	Dennerstein32	Melbourne, Australia	Australia	Oceania	2000	Cross-sectional study	Yes	Population-based	Postmenopausal 1 yr.	Postmenopausal	-	Questionnaire	27	72	38	A	A	1	1
612	Hz146&	Dennerstein, 2000 (Australia)	Depression	0	Depression	Dennerstein32	Melbourne, Australia	Australia	Oceania	2000	Cross-sectional study	Yes	Population-based	Early perimenopause	Perimenopause	-	Questionnaire	38	148	26	A	A	1	1
613	Hz146&	Dennerstein, 2000 (Australia)	Depression	0	Depression	Dennerstein32	Melbourne, Australia	Australia	Oceania	2000	Cross-sectional study	Yes	Population-based	Postmenopausal 1 yr.	Postmenopausal	-	Questionnaire	20	72	28	A	A	1	1
614	Hz146&	Dennerstein, 2000 (Australia)	Backaches	0	Backache	Dennerstein32	Melbourne, Australia	Australia	Oceania	2000	Cross-sectional study	Yes	Population-based	Early perimenopause	Perimenopause	-	Questionnaire	50	148	34	A	A	1	1
615	Hz146&	Dennerstein, 2000 (Australia)	Backaches	0	Backache	Dennerstein32	Melbourne, Australia	Australia	Oceania	2000	Cross-sectional study	Yes	Population-based	Postmenopausal 1 yr.	Postmenopausal	-	Questionnaire	25	72	35	A	A	1	1
616	Hz146&	Dennerstein, 2000 (Australia)	Headaches-migraines	0	Headache	Dennerstein32	Melbourne, Australia	Australia	Oceania	2000	Cross-sectional study	Yes	Population-based	Early perimenopause	Perimenopause	-	Questionnaire	55	148	37	A	A	1	1
617	Hz146&	Dennerstein, 2000 (Australia)	Headaches-migraines	0	Headache	Dennerstein32	Melbourne, Australia	Australia	Oceania	2000	Cross-sectional study	Yes	Population-based	Postmenopausal 1 yr.	Postmenopausal	-	Questionnaire	26	72	36	A	A	1	1
618	Hz146&	Dennerstein, 2000 (Australia)	Cold sweats	0	Other	Dennerstein32	Melbourne, Australia	Australia	Oceania	2000	Cross-sectional study	Yes	Population-based	Early perimenopause	Perimenopause	-	Questionnaire	7	148	5	A	A	1	1
619	Hz146&	Dennerstein, 2000 (Australia)	Cold sweats	0	Other	Dennerstein32	Melbourne, Australia	Australia	Oceania	2000	Cross-sectional study	Yes	Population-based	Postmenopausal 1 yr.	Postmenopausal	-	Questionnaire	2	72	3	A	A	1	1
620	Hz146&	Dennerstein, 2000 (Australia)	Aches or stiff joints	0	Joint aches/pain	Dennerstein32	Melbourne, Australia	Australia	Oceania	2000	Cross-sectional study	Yes	Population-based	Early perimenopause	Perimenopause	-	Questionnaire	70	148	47	A	A	1	1
621	Hz146&	Dennerstein, 2000 (Australia)	Aches or stiff joints	0	Joint aches/pain	Dennerstein32	Melbourne, Australia	Australia	Oceania	2000	Cross-sectional study	Yes	Population-based	Postmenopausal 1 yr.	Postmenopausal	-	Questionnaire	38	72	53	A	A	1	1
622	Hz146&	Dennerstein, 2000 (Australia)	Shortness of breath at rest	0	Shortness of breath	Dennerstein32	Melbourne, Australia	Australia	Oceania	2000	Cross-sectional study	Yes	Population-based	Early perimenopause	Perimenopause	-	Questionnaire	3	148	2	A	A	1	1
623	Hz146&	Dennerstein, 2000 (Australia)	Shortness of breath at rest	0	Shortness of breath	Dennerstein32	Melbourne, Australia	Australia	Oceania	2000	Cross-sectional study	Yes	Population-based	Postmenopausal 1 yr.	Postmenopausal	-	Questionnaire	4	72	6	A	A	1	1
624	Hz146&	Dennerstein, 2000 (Australia)	Tingling in hands or feet	0	Other	Dennerstein32	Melbourne, Australia	Australia	Oceania	2000	Cross-sectional study	Yes	Population-based	Early perimenopause	Perimenopause	-	Questionnaire	36	148	24	A	A	1	1
625	Hz146&	Dennerstein, 2000 (Australia)	Tingling in hands or feet	0	Other	Dennerstein32	Melbourne, Australia	Australia	Oceania	2000	Cross-sectional study	Yes	Population-based	Postmenopausal 1 yr.	Postmenopausal	-	Questionnaire	14	72	19	A	A	1	1
626	Hz146&	Dennerstein, 2000 (Australia)	Trouble sleeping	0	Insomnia	Dennerstein32	Melbourne, Australia	Australia	Oceania	2000	Cross-sectional study	Yes	Population-based	Early perimenopause	Perimenopause	-	Questionnaire	47	148	32	A	A	1	1
627	Hz146&	Dennerstein, 2000 (Australia)	Trouble sleeping	0	Insomnia	Dennerstein32	Melbourne, Australia	Australia	Oceania	2000	Cross-sectional study	Yes	Population-based	Postmenopausal 1 yr.	Postmenopausal	-	Questionnaire	27	72	38	A	A	1	1
628	Hz146&	Dennerstein, 2000 (Australia)	Difficulty concentrating	0	Poor concentration	Dennerstein32	Melbourne, Australia	Australia	Oceania	2000	Cross-sectional study	Yes	Population-based	Early perimenopause	Perimenopause	-	Questionnaire	31	148	21	A	A	1	1
629	Hz146&	Dennerstein, 2000 (Australia)	Difficulty concentrating	0	Poor concentration	Dennerstein32	Melbourne, Australia	Australia	Oceania	2000	Cross-sectional study	Yes	Population-based	Postmenopausal 1 yr.	Postmenopausal	-	Questionnaire	20	72	28	A	A	1	1
630	Hz146&	Dennerstein, 2000 (Australia)	Nervous tension	0	Other	Dennerstein32	Melbourne, Australia	Australia	Oceania	2000	Cross-sectional study	Yes	Population-based	Early perimenopause	Perimenopause	-	Questionnaire	44	148	30	A	A	1	1
631	Hz146&	Dennerstein, 2000 (Australia)	Nervous tension	0	Other	Dennerstein32	Melbourne, Australia	Australia	Oceania	2000	Cross-sectional study	Yes	Population-based	Postmenopausal 1 yr.	Postmenopausal	-	Questionnaire	22	72	31	A	A	1	1
632	Hz146&	Dennerstein, 2000 (Australia)	Urine control problems	0	Other	Dennerstein32	Melbourne, Australia	Australia	Oceania	2000	Cross-sectional study	Yes	Population-based	Early perimenopause	Perimenopause	-	Questionnaire	18	148	12	A	A	1	1
633	Hz146&	Dennerstein, 2000 (Australia)	Urine control problems	0	Other	Dennerstein32	Melbourne, Australia	Australia	Oceania	2000	Cross-sectional study	Yes	Population-based	Postmenopausal 1 yr.	Postmenopausal	-	Questionnaire	10	72	14	A	A	1	1
634	Hz146&	Dennerstein, 2000 (Australia)	Bladder infection problems	0	Other	Dennerstein32	Melbourne, Australia	Australia	Oceania	2000	Cross-sectional study	Yes	Population-based	Early perimenopause	Perimenopause	-	Questionnaire	1	148	1	A	A	1	1
635	Hz146&	Dennerstein, 2000 (Australia)	Bladder infection problems	0	Other	Dennerstein32	Melbourne, Australia	Australia	Oceania	2000	Cross-sectional study	Yes	Population-based	Postmenopausal 1 yr.	Postmenopausal	-	Questionnaire	2	72	3	A	A	1	1
636	Hz146&	Dennerstein, 2000 (Australia)	Rapid heart beat	0	Other	Dennerstein32	Melbourne, Australia	Australia	Oceania	2000	Cross-sectional study	Yes	Population-based	Early perimenopause	Perimenopause	-	Questionnaire	15	148	10	A	A	1	1
637	Hz146&	Dennerstein, 2000 (Australia)	Rapid heart beat	0	Other	Dennerstein32	Melbourne, Australia	Australia	Oceania	2000	Cross-sectional study	Yes	Population-based	Postmenopausal 1 yr.	Postmenopausal	-	Questionnaire	8	72	11	A	A	1	1
638	Hz146&	Dennerstein, 2000 (Australia)	Hot flushes	0	Hot flushes	Dennerstein32	Melbourne, Australia	Australia	Oceania	2000	Cross-sectional study	Yes	Population-based	Early perimenopause	Perimenopause	-	Questionnaire	22	148	15	A	A	1	1
639	Hz146&	Dennerstein, 2000 (Australia)	Hot flushes	0	Hot flushes	Dennerstein32	Melbourne, Australia	Australia	Oceania	2000	Cross-sectional study	Yes	Population-based	Postmenopausal 1 yr.	Postmenopausal	-	Questionnaire	30	72	42	A	A	1	1
640	Hz146&	Dennerstein, 2000 (Australia)	Night sweats	0	Night sweats/sweating	Dennerstein32	Melbourne, Australia	Australia	Oceania	2000	Cross-sectional study	Yes	Population-based	Early perimenopause	Perimenopause	-	Questionnaire	21	148	14	A	A	1	1
641	Hz146&	Dennerstein, 2000 (Australia)	Night sweats	0	Night sweats/sweating	Dennerstein32	Melbourne, Australia	Australia	Oceania	2000	Cross-sectional study	Yes	Population-based	Postmenopausal 1 yr.	Postmenopausal	-	Questionnaire	25	72	35	A	A	1	1
642	Hz146&	Dennerstein, 2000 (Australia)	Vaginal dryness	0	Dry/sore vagina	Dennerstein32	Melbourne, Australia	Australia	Oceania	2000	Cross-sectional study	Yes	Population-based	Early perimenopause	Perimenopause	-	Questionnaire	6	148	4	A	A	1	1
643	Hz146&	Dennerstein, 2000 (Australia)	Vaginal dryness	0	Dry/sore vagina	Dennerstein32	Melbourne, Australia	Australia	Oceania	2000	Cross-sectional study	Yes	Population-based	Postmenopausal 1 yr.	Postmenopausal	-	Questionnaire	18	72	25	A	A	1	1
644	Hz8	Hundrup, 2000 (Denmark)	Any MS	1	Any MS	Hundrup33	Denmark	Denmark	Europe	2000	Cross-sectional study	Census	Nurses-based	>=45	Peri/postmenopausal	-	Questionnaire	7439	13051	57	A	A	1	1
645	Lsf-16	Li, 2000 (USA)	Night sweats	1	Night sweats/sweating	Li34	Chicago, USA	USA	North America	2000	Cross-sectional study	Yes	Community-based	Perimenopausal （40-55）	Perimenopause	-	WHAS	35	214	16.4	B	B	1	1
646	Cjq-19	Li, 2000 (USA)	Hot flushes	1	Hot flushes	Li34	Chicago, USA	USA	North America	2000	Cross-sectional study	Yes	Population-based	Perimenopause	Perimenopause	-	WHAS	98	214	45.8	B	B	1	1
647	Cjq-19	Li, 2000 (USA)	Lack of energy	1	Other	Li34	Chicago, USA	USA	North America	2000	Cross-sectional study	Yes	Population-based	Perimenopause	Perimenopause	-	WHAS	160	214	74.6	B	B	1	1
648	Cjq-19	Li, 2000 (USA)	Forgetfulness	1	Forgetfulness	Li34	Chicago, USA	USA	North America	2000	Cross-sectional study	Yes	Population-based	Perimenopause	Perimenopause	-	WHAS	143	214	67	B	B	1	1
649	Cjq-19	Li, 2000 (USA)	Irritability	1	Irritability	Li34	Chicago, USA	USA	North America	2000	Cross-sectional study	Yes	Population-based	Perimenopause	Perimenopause	-	WHAS	139	214	64.8	B	B	1	1
650	Cjq-19	Li, 2000 (USA)	Stiff joint	1	Other	Li34	Chicago, USA	USA	North America	2000	Cross-sectional study	Yes	Population-based	Perimenopause	Perimenopause	-	WHAS	133	214	62.1	B	B	1	1
651	Cjq-19	Li, 2000 (USA)	Difficulty concentrating	1	Poor concentration	Li34	Chicago, USA	USA	North America	2000	Cross-sectional study	Yes	Population-based	Perimenopause	Perimenopause	-	WHAS	123	214	57.5	B	B	1	1
652	Cjq-19	Li, 2000 (USA)	Bloated stomach	1	Other	Li34	Chicago, USA	USA	North America	2000	Cross-sectional study	Yes	Population-based	Perimenopause	Perimenopause	-	WHAS	121	214	56.6	B	B	1	1
653	Cjq-19	Li, 2000 (USA)	Breast tenderness	1	Breast tenderness	Li34	Chicago, USA	USA	North America	2000	Cross-sectional study	Yes	Population-based	Perimenopause	Perimenopause	-	WHAS	120	214	56.3	B	B	1	1
654	Cjq-19	Li, 2000 (USA)	Headache	1	Headache	Li34	Chicago, USA	USA	North America	2000	Cross-sectional study	Yes	Population-based	Perimenopause	Perimenopause	-	WHAS	116	214	54.2	B	B	1	1
655	Cjq-19	Li, 2000 (USA)	Nervous tension	1	Other	Li34	Chicago, USA	USA	North America	2000	Cross-sectional study	Yes	Population-based	Perimenopause	Perimenopause	-	WHAS	114	214	53.5	B	B	1	1
656	Cjq-19	Li, 2000 (USA)	Fluid retention	1	Other	Li34	Chicago, USA	USA	North America	2000	Cross-sectional study	Yes	Population-based	Perimenopause	Perimenopause	-	WHAS	110	214	51.4	B	B	1	1
657	Cjq-19	Li, 2000 (USA)	Early morning wakening	1	Other	Li34	Chicago, USA	USA	North America	2000	Cross-sectional study	Yes	Population-based	Perimenopause	Perimenopause	-	WHAS	109	214	50.9	B	B	1	1
658	Cjq-19	Li, 2000 (USA)	Irregular menstrual flow	1	Other	Li34	Chicago, USA	USA	North America	2000	Cross-sectional study	Yes	Population-based	Perimenopause	Perimenopause	-	WHAS	185	214	86.4	B	B	1	1
659	Cjq-19	Li, 2000 (USA)	Excessive bleeding	1	Other	Li34	Chicago, USA	USA	North America	2000	Cross-sectional study	Yes	Population-based	Perimenopause	Perimenopause	-	WHAS	116	214	54.2	B	B	1	1
660	Cjq-19	Li, 2000 (USA)	Infrequent menstrual flow	1	Other	Li34	Chicago, USA	USA	North America	2000	Cross-sectional study	Yes	Population-based	Perimenopause	Perimenopause	-	WHAS	107	214	50.2	B	B	1	1
661	Cjq-19	Li, 2000 (USA)	Deficient amount of menstrual flow	1	Other	Li34	Chicago, USA	USA	North America	2000	Cross-sectional study	Yes	Population-based	Perimenopause	Perimenopause	-	WHAS	37	214	17.4	B	B	1	1
662	Cjq-19	Li, 2000 (USA)	Decrease in sexual interest/desire	1	Other	Li34	Chicago, USA	USA	North America	2000	Cross-sectional study	Yes	Population-based	Perimenopause	Perimenopause	-	WHAS	123	214	57.4	B	B	1	1
663	Cjq-19	Li, 2000 (USA)	Vaginal dryness	1	Dry/sore vagina	Li34	Chicago, USA	USA	North America	2000	Cross-sectional study	Yes	Population-based	Perimenopause	Perimenopause	-	WHAS	75	214	35	B	B	1	1
664	Cjq-19	Li, 2000 (USA)	Dissatisfaction with sexual relationship	1	Other	Li34	Chicago, USA	USA	North America	2000	Cross-sectional study	Yes	Population-based	Perimenopause	Perimenopause	-	WHAS	49	214	22.9	B	B	1	1
665	Cjq-19	Li, 2000 (USA)	Painful intercourse	1	Other	Li34	Chicago, USA	USA	North America	2000	Cross-sectional study	Yes	Population-based	Perimenopause	Perimenopause	-	WHAS	34	214	15.9	B	B	1	1
666	Cjq-32&	Zhao, 2000 (China)	Hot flushes/night sweats	0	VMS	Zhao35	Beijing, China	China	Asia	2000	Cross-sectional study	Yes	Population-based	Postmenopausal	Postmenopausal	-	Questionnaire	148	368	40.2	A	A	1	1
667	Cjq-32&	Zhao, 2000 (China)	Hot flushes/night sweats	0	VMS	Zhao35	Beijing, China	China	Asia	2000	Cross-sectional study	Yes	Population-based	Perimenopause	Perimenopause	-	Questionnaire	46	91	50.5	A	A	1	1
668	Cjq-32&	Zhao, 2000 (China)	Dizziness	0	Dizziness	Zhao35	Beijing, China	China	Asia	2000	Cross-sectional study	Yes	Population-based	Postmenopausal	Postmenopausal	-	Questionnaire	144	368	39.1	A	A	1	1
669	Cjq-32&	Zhao, 2000 (China)	Dizziness	0	Dizziness	Zhao35	Beijing, China	China	Asia	2000	Cross-sectional study	Yes	Population-based	Perimenopause	Perimenopause	-	Questionnaire	47	91	51.6	A	A	1	1
670	Cjq-32&	Zhao, 2000 (China)	Tiredness	0	Tiredness	Zhao35	Beijing, China	China	Asia	2000	Cross-sectional study	Yes	Population-based	Postmenopausal	Postmenopausal	-	Questionnaire	165	368	44.8	A	A	1	1
671	Cjq-32&	Zhao, 2000 (China)	Tiredness	0	Tiredness	Zhao35	Beijing, China	China	Asia	2000	Cross-sectional study	Yes	Population-based	Perimenopause	Perimenopause	-	Questionnaire	51	91	56	A	A	1	1
672	Cjq-32&	Zhao, 2000 (China)	Headaches	0	Headache	Zhao35	Beijing, China	China	Asia	2000	Cross-sectional study	Yes	Population-based	Postmenopausal	Postmenopausal	-	Questionnaire	118	368	32.1	A	A	1	1
673	Cjq-32&	Zhao, 2000 (China)	Headaches	0	Headache	Zhao35	Beijing, China	China	Asia	2000	Cross-sectional study	Yes	Population-based	Perimenopause	Perimenopause	-	Questionnaire	32	91	35.2	A	A	1	1
674	Cjq-32&	Zhao, 2000 (China)	Rapid heartbeat	0	Other	Zhao35	Beijing, China	China	Asia	2000	Cross-sectional study	Yes	Population-based	Postmenopausal	Postmenopausal	-	Questionnaire	117	368	31.8	A	A	1	1
675	Cjq-32&	Zhao, 2000 (China)	Rapid heartbeat	0	Other	Zhao35	Beijing, China	China	Asia	2000	Cross-sectional study	Yes	Population-based	Perimenopause	Perimenopause	-	Questionnaire	28	91	30.5	A	A	1	1
676	Cjq-32&	Zhao, 2000 (China)	Irritability	0	Irritability	Zhao35	Beijing, China	China	Asia	2000	Cross-sectional study	Yes	Population-based	Postmenopausal	Postmenopausal	-	Questionnaire	97	368	26.4	A	A	1	1
677	Cjq-32&	Zhao, 2000 (China)	Irritability	0	Irritability	Zhao35	Beijing, China	China	Asia	2000	Cross-sectional study	Yes	Population-based	Perimenopause	Perimenopause	-	Questionnaire	31	91	34.1	A	A	1	1
678	Cjq-32&	Zhao, 2000 (China)	Insomnia	0	Insomnia	Zhao35	Beijing, China	China	Asia	2000	Cross-sectional study	Yes	Population-based	Postmenopausal	Postmenopausal	-	Questionnaire	134	368	36.4	A	A	1	1
679	Cjq-32&	Zhao, 2000 (China)	Insomnia	0	Insomnia	Zhao35	Beijing, China	China	Asia	2000	Cross-sectional study	Yes	Population-based	Perimenopause	Perimenopause	-	Questionnaire	39	91	42.9	A	A	1	1
680	Cjq-32&	Zhao, 2000 (China)	Depression	0	Depression	Zhao35	Beijing, China	China	Asia	2000	Cross-sectional study	Yes	Population-based	Postmenopausal	Postmenopausal	-	Questionnaire	94	368	25.5	A	A	1	1
681	Cjq-32&	Zhao, 2000 (China)	Depression	0	Depression	Zhao35	Beijing, China	China	Asia	2000	Cross-sectional study	Yes	Population-based	Perimenopause	Perimenopause	-	Questionnaire	27	91	29.7	A	A	1	1
682	Cjq-32&	Zhao, 2000 (China)	Joint aches	0	Joint aches/pain	Zhao35	Beijing, China	China	Asia	2000	Cross-sectional study	Yes	Population-based	Postmenopausal	Postmenopausal	-	Questionnaire	152	368	41.3	A	A	1	1
683	Cjq-32&	Zhao, 2000 (China)	Joint aches	0	Joint aches/pain	Zhao35	Beijing, China	China	Asia	2000	Cross-sectional study	Yes	Population-based	Perimenopause	Perimenopause	-	Questionnaire	35	91	38.5	A	A	1	1
684	Cjq-32&	Zhao, 2000 (China)	Backache	0	Backache	Zhao35	Beijing, China	China	Asia	2000	Cross-sectional study	Yes	Population-based	Postmenopausal	Postmenopausal	-	Questionnaire	76	368	20.7	A	A	1	1
685	Cjq-32&	Zhao, 2000 (China)	Backache	0	Backache	Zhao35	Beijing, China	China	Asia	2000	Cross-sectional study	Yes	Population-based	Perimenopause	Perimenopause	-	Questionnaire	20	91	22.2	A	A	1	1
686	Cjq-32&	Zhao, 2000 (China)	Skin crawling	0	Other	Zhao35	Beijing, China	China	Asia	2000	Cross-sectional study	Yes	Population-based	Postmenopausal	Postmenopausal	-	Questionnaire	63	368	17.1	A	A	1	1
687	Cjq-32&	Zhao, 2000 (China)	Skin crawling	0	Other	Zhao35	Beijing, China	China	Asia	2000	Cross-sectional study	Yes	Population-based	Perimenopause	Perimenopause	-	Questionnaire	21	91	23.1	A	A	1	1
688	Cjq-32&	Zhao, 2000 (China)	Decline of memory	0	Forgetfulness	Zhao35	Beijing, China	China	Asia	2000	Cross-sectional study	Yes	Population-based	Postmenopausal	Postmenopausal	-	Questionnaire	200	368	54.3	A	A	1	1
689	Cjq-32&	Zhao, 2000 (China)	Decline of memory	0	Forgetfulness	Zhao35	Beijing, China	China	Asia	2000	Cross-sectional study	Yes	Population-based	Perimenopause	Perimenopause	-	Questionnaire	61	91	67	A	A	1	1
690	Cjq-32&	Zhao, 2000 (China)	Difficulty in concentrating	0	Poor concentration	Zhao35	Beijing, China	China	Asia	2000	Cross-sectional study	Yes	Population-based	Postmenopausal	Postmenopausal	-	Questionnaire	120	368	32.6	A	A	1	1
691	Cjq-32&	Zhao, 2000 (China)	Difficulty in concentrating	0	Poor concentration	Zhao35	Beijing, China	China	Asia	2000	Cross-sectional study	Yes	Population-based	Perimenopause	Perimenopause	-	Questionnaire	32	91	35.2	A	A	1	1
692	Wy68&	Fuh, 2001 (China)	Troubled sleep	0	Insomnia	Fuh36	Taiwan, China	China	Asia	2001	Cross-sectional study	Yes	Population-based	Perimenopausal	Perimenopause	KIWI	KI	205	382	53.6	A	A	1	1
693	Wy68&	Fuh, 2001 (China)	Troubled sleep	0	Insomnia	Fuh36	Taiwan, China	China	Asia	2001	Cross-sectional study	Yes	Population-based	Postmenopausal	Postmenopausal	KIWI	KI	121	210	57.4	A	A	1	1
694	Wy68&	Fuh, 2001 (China)	Backaches	0	Backache	Fuh36	Taiwan, China	China	Asia	2001	Cross-sectional study	Yes	Population-based	Perimenopausal	Perimenopause	KIWI	KI	156	382	40.8	A	A	1	1
695	Wy68&	Fuh, 2001 (China)	Backaches	0	Backache	Fuh36	Taiwan, China	China	Asia	2001	Cross-sectional study	Yes	Population-based	Postmenopausal	Postmenopausal	KIWI	KI	87	210	41.5	A	A	1	1
696	Wy68&	Fuh, 2001 (China)	Joint pain	0	Joint aches/pain	Fuh36	Taiwan, China	China	Asia	2001	Cross-sectional study	Yes	Population-based	Perimenopausal	Perimenopause	KIWI	KI	153	382	40.1	A	A	1	1
697	Wy68&	Fuh, 2001 (China)	Joint pain	0	Joint aches/pain	Fuh36	Taiwan, China	China	Asia	2001	Cross-sectional study	Yes	Population-based	Postmenopausal	Postmenopausal	KIWI	KI	79	210	37.4	A	A	1	1
698	Wy68&	Fuh, 2001 (China)	Dizzy spells	0	Dizziness	Fuh36	Taiwan, China	China	Asia	2001	Cross-sectional study	Yes	Population-based	Perimenopausal	Perimenopause	KIWI	KI	146	382	38.2	A	A	1	1
699	Wy68&	Fuh, 2001 (China)	Dizzy spells	0	Dizziness	Fuh36	Taiwan, China	China	Asia	2001	Cross-sectional study	Yes	Population-based	Postmenopausal	Postmenopausal	KIWI	KI	92	210	43.6	A	A	1	1
700	Wy68&	Fuh, 2001 (China)	Headaches	0	Headache	Fuh36	Taiwan, China	China	Asia	2001	Cross-sectional study	Yes	Population-based	Perimenopausal	Perimenopause	KIWI	KI	144	382	37.7	A	A	1	1
701	Wy68&	Fuh, 2001 (China)	Headaches	0	Headache	Fuh36	Taiwan, China	China	Asia	2001	Cross-sectional study	Yes	Population-based	Postmenopausal	Postmenopausal	KIWI	KI	77	210	36.9	A	A	1	1
702	Wy68&	Fuh, 2001 (China)	Fatigue	0	Tiredness	Fuh36	Taiwan, China	China	Asia	2001	Cross-sectional study	Yes	Population-based	Perimenopausal	Perimenopause	KIWI	KI	134	382	35.1	A	A	1	1
703	Wy68&	Fuh, 2001 (China)	Fatigue	0	Tiredness	Fuh36	Taiwan, China	China	Asia	2001	Cross-sectional study	Yes	Population-based	Postmenopausal	Postmenopausal	KIWI	KI	71	210	33.8	A	A	1	1
704	Wy68&	Fuh, 2001 (China)	Urinary frequency	0	Other	Fuh36	Taiwan, China	China	Asia	2001	Cross-sectional study	Yes	Population-based	Perimenopausal	Perimenopause	KIWI	KI	126	382	32.9	A	A	1	1
705	Wy68&	Fuh, 2001 (China)	Urinary frequency	0	Other	Fuh36	Taiwan, China	China	Asia	2001	Cross-sectional study	Yes	Population-based	Postmenopausal	Postmenopausal	KIWI	KI	50	210	23.6	A	A	1	1
706	Wy68&	Fuh, 2001 (China)	Muscle aches	0	Other	Fuh36	Taiwan, China	China	Asia	2001	Cross-sectional study	Yes	Population-based	Perimenopausal	Perimenopause	KIWI	KI	96	382	25	A	A	1	1
707	Wy68&	Fuh, 2001 (China)	Muscle aches	0	Other	Fuh36	Taiwan, China	China	Asia	2001	Cross-sectional study	Yes	Population-based	Postmenopausal	Postmenopausal	KIWI	KI	53	210	25.1	A	A	1	1
708	Wy68&	Fuh, 2001 (China)	Vaginal dryness	0	Dry/sore vagina	Fuh36	Taiwan, China	China	Asia	2001	Cross-sectional study	Yes	Population-based	Perimenopausal	Perimenopause	KIWI	KI	70	382	18.4	A	A	1	1
709	Wy68&	Fuh, 2001 (China)	Vaginal dryness	0	Dry/sore vagina	Fuh36	Taiwan, China	China	Asia	2001	Cross-sectional study	Yes	Population-based	Postmenopausal	Postmenopausal	KIWI	KI	51	210	24.2	A	A	1	1
710	Wy68&	Fuh, 2001 (China)	Hot flushes	0	Hot flushes	Fuh36	Taiwan, China	China	Asia	2001	Cross-sectional study	Yes	Population-based	Perimenopausal	Perimenopause	KIWI	KI	72	382	18.8	A	A	1	1
711	Wy68&	Fuh, 2001 (China)	Hot flushes	0	Hot flushes	Fuh36	Taiwan, China	China	Asia	2001	Cross-sectional study	Yes	Population-based	Postmenopausal	Postmenopausal	KIWI	KI	34	210	16.4	A	A	1	1
712	Wy68&	Fuh, 2001 (China)	Night sweats	0	Night sweats/sweating	Fuh36	Taiwan, China	China	Asia	2001	Cross-sectional study	Yes	Population-based	Perimenopausal	Perimenopause	KIWI	KI	36	382	9.4	A	A	1	1
713	Wy68&	Fuh, 2001 (China)	Night sweats	0	Night sweats/sweating	Fuh36	Taiwan, China	China	Asia	2001	Cross-sectional study	Yes	Population-based	Postmenopausal	Postmenopausal	KIWI	KI	25	210	11.8	A	A	1	1
714	Wy112&	Johnson, 2011 (USA)	Depressive	0	Depression	Johnson37	USA	USA	North America	2011	Cohort study	No	Community-based	Postmenopausal	Postmenopausal	WHI	Burnam scale≥0.06 and antidepressant	13253	81189	16.3	7	B	The optimal value has been extracted in Hz104&, remove	0
715	Cjq-29&	Aaron, 2002 (India)	Hot flushes	0	Hot flushes	Aaron38	South India	India	Asia	2002	Cross-sectional study	No	Population-based	Postmenopausal	Postmenopausal	-	Questionnaire	42	100	42	B	B	1	1
716	Cjq-29&	Aaron, 2002 (India)	Night sweats	0	Night sweats/sweating	Aaron38	South India	India	Asia	2002	Cross-sectional study	No	Population-based	Postmenopausal	Postmenopausal	-	Questionnaire	38	100	38	B	B	1	1
717	Cjq-29&	Aaron, 2002 (India)	Headache	0	Headache	Aaron38	South India	India	Asia	2002	Cross-sectional study	No	Population-based	Postmenopausal	Postmenopausal	-	Questionnaire	35	100	35	B	B	1	1
718	Cjq-29&	Aaron, 2002 (India)	Waking up at night	0	Other	Aaron38	South India	India	Asia	2002	Cross-sectional study	No	Population-based	Postmenopausal	Postmenopausal	-	Questionnaire	34	100	34	B	B	1	1
719	Cjq-29&	Aaron, 2002 (India)	Depression	0	Depression	Aaron38	South India	India	Asia	2002	Cross-sectional study	No	Population-based	Postmenopausal	Postmenopausal	-	SDQ-9	29	100	29	B	B	1	1
720	Cjq-29&	Aaron, 2002 (India)	Irritability	0	Irritability	Aaron38	South India	India	Asia	2002	Cross-sectional study	No	Population-based	Postmenopausal	Postmenopausal	-	Questionnaire	28	100	28	B	B	1	1
721	Cjq-29&	Aaron, 2002 (India)	Fatigue	0	Tiredness	Aaron38	South India	India	Asia	2002	Cross-sectional study	No	Population-based	Postmenopausal	Postmenopausal	-	Questionnaire	42	100	42	B	B	1	1
722	Cjq-29&	Aaron, 2002 (India)	Sleeplessness	0	Insomnia	Aaron38	South India	India	Asia	2002	Cross-sectional study	No	Population-based	Postmenopausal	Postmenopausal	-	Questionnaire	34	100	34	B	B	1	1
723	Cjq-29&	Aaron, 2002 (India)	Urinary frequency	0	Other	Aaron38	South India	India	Asia	2002	Cross-sectional study	No	Population-based	Postmenopausal	Postmenopausal	-	Questionnaire	17	100	17	B	B	1	1
724	Cjq-29&	Aaron, 2002 (India)	Urinary urgency	0	Other	Aaron38	South India	India	Asia	2002	Cross-sectional study	No	Population-based	Postmenopausal	Postmenopausal	-	Questionnaire	18	100	18	B	B	1	1
725	Cjq-29&	Aaron, 2002 (India)	Dysuria	0	Other	Aaron38	South India	India	Asia	2002	Cross-sectional study	No	Population-based	Postmenopausal	Postmenopausal	-	Questionnaire	8	100	8	B	B	1	1
726	Cjq-29&	Aaron, 2002 (India)	Strees incontinence	0	Other	Aaron38	South India	India	Asia	2002	Cross-sectional study	No	Population-based	Postmenopausal	Postmenopausal	-	Questionnaire	22	100	22	B	B	1	1
727	Cjq-29&	Aaron, 2002 (India)	Aches and pain	0	Other	Aaron38	South India	India	Asia	2002	Cross-sectional study	No	Population-based	Postmenopausal	Postmenopausal	-	Questionnaire	52	100	52	B	B	1	1
728	Cjq-29&	Aaron, 2002 (India)	Lack of energy	0	Other	Aaron38	South India	India	Asia	2002	Cross-sectional study	No	Population-based	Postmenopausal	Postmenopausal	-	Questionnaire	19	100	19	B	B	1	1
729	Cjq-29&	Aaron, 2002 (India)	Backache	0	Backache	Aaron38	South India	India	Asia	2002	Cross-sectional study	No	Population-based	Postmenopausal	Postmenopausal	-	Questionnaire	46	100	46	B	B	1	1
730	Cjq-29&	Aaron, 2002 (India)	Lack of concentration	0	Poor concentration	Aaron38	South India	India	Asia	2002	Cross-sectional study	No	Population-based	Postmenopausal	Postmenopausal	-	Questionnaire	7	100	7	B	B	1	1
731	Cjq-29&	Aaron, 2002 (India)	Dizzy spells	0	Dizziness	Aaron38	South India	India	Asia	2002	Cross-sectional study	No	Population-based	Postmenopausal	Postmenopausal	-	Questionnaire	9	100	9	B	B	1	1
732	Cjq-29&	Aaron, 2002 (India)	Forgetfulness	0	Forgetfulness	Aaron38	South India	India	Asia	2002	Cross-sectional study	No	Population-based	Postmenopausal	Postmenopausal	-	Questionnaire	11	100	11	B	B	1	1
733	Cjq-29&	Aaron, 2002 (India)	Reduced sexual desire	0	Other	Aaron38	South India	India	Asia	2002	Cross-sectional study	No	Population-based	Postmenopausal	Postmenopausal	-	Questionnaire	59	100	59	B	B	1	1
734	Hz9	Bardel, 2002 (Sweden)	Any MS &	0	Any MS	Bardel39	Sweden	Sweden	Europe	2002	Cross-sectional study	Yes	Population-based	Perimenopause/ postmenopausal	Peri/postmenopausal	-	Questionnaire	544	1372	41	A	A	1	1
735	Hz9	Bardel, 2002 (Sweden)	Hot flashes &	0	Hot flushes	Bardel39	Sweden	Sweden	Europe	2002	Cross-sectional study	Yes	Population-based	Perimenopause/ postmenopausal	Peri/postmenopausal	-	Questionnaire	227	1372	16.5	A	A	1	1
736	Hz9	Bardel, 2002 (Sweden)	Sweating &	0	Night sweats/sweating	Bardel39	Sweden	Sweden	Europe	2002	Cross-sectional study	Yes	Population-based	Perimenopause/ postmenopausal	Peri/postmenopausal	-	Questionnaire	352	1372	25.7	A	A	1	1
737	Hz9	Bardel, 2002 (Sweden)	Incontinenc e &	0	Urinary incontinence	Bardel39	Sweden	Sweden	Europe	2002	Cross-sectional study	Yes	Population-based	Perimenopause/ postmenopausal	Peri/postmenopausal	-	Questionnaire	440	1372	32.1	A	A	1	1
738	Hz9	Bardel, 2002 (Sweden)	Vaginal dryness &	0	Dry/sore vagina	Bardel39	Sweden	Sweden	Europe	2002	Cross-sectional study	Yes	Population-based	Perimenopause/ postmenopausal	Peri/postmenopausal	-	Questionnaire	390	1372	28.4	A	A	1	1
739	Hz9	Bardel, 2002 (Sweden)	Muscular pain&	0	Other	Bardel39	Sweden	Sweden	Europe	2002	Cross-sectional study	Yes	Population-based	Perimenopause/ postmenopausal	Peri/postmenopausal	-	Questionnaire	229	1372	16.7	A	A	1	1
740	Hz9	Bardel, 2002 (Sweden)	Urinary infection &	0	Other	Bardel39	Sweden	Sweden	Europe	2002	Cross-sectional study	Yes	Population-based	Perimenopause/ postmenopausal	Peri/postmenopausal	-	Questionnaire	143	1372	10.4	A	A	1	1
741	Hz10	Chim, 2002 (Singapore)	Any MS	1	Any MS	Chim40	Singapore	Singapore	Asia	2002	Cross-sectional study	Yes	Population-based	40-60	Peri/postmenopausal	-	Questionnaire, CES-D8	446	495	90.1	A	A	1	1
742	Hz10	Chim, 2002 (Singapore)	Hot flashes	1	Hot flushes	Chim40	Singapore	Singapore	Asia	2002	Cross-sectional study	Yes	Population-based	40-60	Peri/postmenopausal	-	Questionnaire, CES-D8	87	495	17.6	A	A	1	1
743	Hz10	Chim, 2002 (Singapore)	Sweating	1	Night sweats/sweating	Chim40	Singapore	Singapore	Asia	2002	Cross-sectional study	Yes	Population-based	40-60	Peri/postmenopausal	-	Questionnaire, CES-D8	55	495	11.1	A	A	1	1
744	Hz10	Chim, 2002 (Singapore)	Anxious or nervous	1	Other	Chim40	Singapore	Singapore	Asia	2002	Cross-sectional study	Yes	Population-based	40-60	Peri/postmenopausal	-	Questionnaire, CES-D8	95	495	19.2	A	A	1	1
745	Hz10	Chim, 2002 (Singapore)	More impatient	1	Other	Chim40	Singapore	Singapore	Asia	2002	Cross-sectional study	Yes	Population-based	40-60	Peri/postmenopausal	-	Questionnaire, CES-D8	111	495	22.4	A	A	1	1
746	Hz10	Chim, 2002 (Singapore)	Headache	1	Headache	Chim40	Singapore	Singapore	Asia	2002	Cross-sectional study	Yes	Population-based	40-60	Peri/postmenopausal	-	Questionnaire, CES-D8	149	495	30.1	A	A	1	1
747	Hz10	Chim, 2002 (Singapore)	Depression	1	Depression	Chim40	Singapore	Singapore	Asia	2002	Cross-sectional study	Yes	Population-based	40-60	Peri/postmenopausal	-	Questionnaire, CES-D8	28	478	5.9	A	A	1	1
748	Hz10	Chim, 2002 (Singapore)	Difficulty falling asleep	1	Insomnia	Chim40	Singapore	Singapore	Asia	2002	Cross-sectional study	Yes	Population-based	40-60	Peri/postmenopausal	-	Questionnaire, CES-D8	116	495	23.4	A	A	1	1
749	Hz10	Chim, 2002 (Singapore)	Vaginal dryness	1	Dry/sore vagina	Chim40	Singapore	Singapore	Asia	2002	Cross-sectional study	Yes	Population-based	40-60	Peri/postmenopausal	-	Questionnaire, CES-D8	102	495	20.6	A	A	1	1
750	Hz10	Chim, 2002 (Singapore)	Change in sexual desire	1	Other	Chim40	Singapore	Singapore	Asia	2002	Cross-sectional study	Yes	Population-based	40-60	Peri/postmenopausal	-	Questionnaire, CES-D8	85	495	17.2	A	A	1	1
751	Hz10	Chim, 2002 (Singapore)	Low backache or muscle pain	1	Other	Chim40	Singapore	Singapore	Asia	2002	Cross-sectional study	Yes	Population-based	40-60	Peri/postmenopausal	-	Questionnaire, CES-D8	256	495	51.7	A	A	1	1
752	Hz10	Chim, 2002 (Singapore)	Memory problems	1	Forgetfulness	Chim40	Singapore	Singapore	Asia	2002	Cross-sectional study	Yes	Population-based	40-60	Peri/postmenopausal	-	Questionnaire, CES-D8	223	495	45.1	A	A	1	1
753	Hz10	Chim, 2002 (Singapore)	Urinating more frequently	1	Other	Chim40	Singapore	Singapore	Asia	2002	Cross-sectional study	Yes	Population-based	40-60	Peri/postmenopausal	-	Questionnaire, CES-D8	97	495	19.6	A	A	1	1
754	Hz10	Chim, 2002 (Singapore)	Avoiding intimacy	1	Other	Chim40	Singapore	Singapore	Asia	2002	Cross-sectional study	Yes	Population-based	40-60	Peri/postmenopausal	-	Questionnaire, CES-D8	116	495	23.4	A	A	1	1
755	Hz10	Chim, 2002 (Singapore)	Wanting to be alone	1	Other	Chim40	Singapore	Singapore	Asia	2002	Cross-sectional study	Yes	Population-based	40-60	Peri/postmenopausal	-	Questionnaire, CES-D8	81	495	16.4	A	A	1	1
756	Hz10	Chim, 2002 (Singapore)	Feeling tired	1	Tiredness	Chim40	Singapore	Singapore	Asia	2002	Cross-sectional study	Yes	Population-based	40-60	Peri/postmenopausal	-	Questionnaire, CES-D8	192	495	38.8	A	A	1	1
757	Hz10	Chim, 2002 (Singapore)	Dry skin	1	Other	Chim40	Singapore	Singapore	Asia	2002	Cross-sectional study	Yes	Population-based	40-60	Peri/postmenopausal	-	Questionnaire, CES-D8	137	495	27.7	A	A	1	1
758	Hz10	Chim, 2002 (Singapore)	Patches of darker or lighter skin	1	Other	Chim40	Singapore	Singapore	Asia	2002	Cross-sectional study	Yes	Population-based	40-60	Peri/postmenopausal	-	Questionnaire, CES-D8	106	495	21.4	A	A	1	1
759	Wy5$	Chim, 2002 (Singapore)	Change in sexual desire	0	Other	Chim40	Singapore	Singapore	Asia	2002	Cross-sectional study	Yes	Population-based	40-60	Peri/postmenopausal	-	Questionnaire, CES-D8	85	495	17.2	A	A	1	1
760	Hz157&$	K?ster, 2002 (Denmark)	Hot flashes	0	Hot flushes	Køster41	Copenhagen, Denmark	Denmark	Europe	2002	Cohort study	Yes	Population-based	51 years	Peri/postmenopausal	-	Questionnaire	295	526	56	A	A	1	1
761	Hz157&$	K?ster, 2002 (Denmark)	Hot flashes	0	Hot flushes	Køster41	Copenhagen, Denmark	Denmark	Europe	2002	Cohort study	Yes	Population-based	60 years	Peri/postmenopausal	-	Questionnaire	107	370	29	A	A	1	1
762	Hz157&$	K?ster, 2002 (Denmark)	Headache	0	Headache	Køster41	Copenhagen, Denmark	Denmark	Europe	2002	Cohort study	Yes	Population-based	51 years	Peri/postmenopausal	-	Questionnaire	258	526	49	A	A	1	1
763	Hz157&$	K?ster, 2002 (Denmark)	Headache	0	Headache	Køster41	Copenhagen, Denmark	Denmark	Europe	2002	Cohort study	Yes	Population-based	60 years	Peri/postmenopausal	-	Questionnaire	141	370	38	A	A	1	1
764	Hz157&$	K?ster, 2002 (Denmark)	Fatigue	0	Tiredness	Køster41	Copenhagen, Denmark	Denmark	Europe	2002	Cohort study	Yes	Population-based	51 years	Peri/postmenopausal	-	Questionnaire	179	526	34	A	A	1	1
765	Hz157&$	K?ster, 2002 (Denmark)	Fatigue	0	Tiredness	Køster41	Copenhagen, Denmark	Denmark	Europe	2002	Cohort study	Yes	Population-based	60 years	Peri/postmenopausal	-	Questionnaire	107	370	29	A	A	1	1
766	Hz157&$	K?ster, 2002 (Denmark)	Depression	0	Depression	Køster41	Copenhagen, Denmark	Denmark	Europe	2002	Cohort study	Yes	Population-based	51 years	Peri/postmenopausal	-	Questionnaire	95	526	18	A	A	1	1
767	Hz157&$	K?ster, 2002 (Denmark)	Depression	0	Depression	Køster41	Copenhagen, Denmark	Denmark	Europe	2002	Cohort study	Yes	Population-based	60 years	Peri/postmenopausal	-	Questionnaire	74	370	20	A	A	1	1
768	Hz157&$	K?ster, 2002 (Denmark)	Moodiness	0	Other	Køster41	Copenhagen, Denmark	Denmark	Europe	2002	Cohort study	Yes	Population-based	51 years	Peri/postmenopausal	-	Questionnaire	147	526	28	A	A	1	1
769	Hz157&$	K?ster, 2002 (Denmark)	Moodiness	0	Other	Køster41	Copenhagen, Denmark	Denmark	Europe	2002	Cohort study	Yes	Population-based	60 years	Peri/postmenopausal	-	Questionnaire	115	370	31	A	A	1	1
770	Hz157&$	K?ster, 2002 (Denmark)	Decreasing sexuality	0	Other	Køster41	Copenhagen, Denmark	Denmark	Europe	2002	Cohort study	Yes	Population-based	51 years	Peri/postmenopausal	-	Questionnaire	195	526	37	A	A	1	1
771	Hz157&$	K?ster, 2002 (Denmark)	Decreasing sexuality	0	Other	Køster41	Copenhagen, Denmark	Denmark	Europe	2002	Cohort study	Yes	Population-based	60 years	Peri/postmenopausal	-	Questionnaire	248	370	67	A	A	1	1
772	Hz119	Mishra , 2002 (Australia)	Hot flushes	1	Hot flushes	Mishra 42	Australia	Australia	Oceania	2002	Cross-sectional study	Yes	Population-based	Perimenopause	Perimenopause	WHA	Questionnaire	933	2121	44	A	A	1	1
773	Hz119	Mishra , 2002 (Australia)	Hot flushes	1	Hot flushes	Mishra 42	Australia	Australia	Oceania	2002	Cross-sectional study	Yes	Population-based	Postmenopausal	Postmenopausal	WHA	Questionnaire	318	578	55	A	A	1	1
774	Hz119	Mishra , 2002 (Australia)	Night sweats	1	Night sweats/sweating	Mishra 42	Australia	Australia	Oceania	2002	Cross-sectional study	Yes	Population-based	Perimenopause	Perimenopause	WHA	Questionnaire	700	2121	33	A	A	1	1
775	Hz119	Mishra , 2002 (Australia)	Night sweats	1	Night sweats/sweating	Mishra 42	Australia	Australia	Oceania	2002	Cross-sectional study	Yes	Population-based	Postmenopausal	Postmenopausal	WHA	Questionnaire	225	578	39	A	A	1	1
776	Hz119	Mishra , 2002 (Australia)	Headaches/migraines	1	Headache	Mishra 42	Australia	Australia	Oceania	2002	Cross-sectional study	Yes	Population-based	Perimenopause	Perimenopause	WHA	Questionnaire	1188	2121	56	A	A	1	1
777	Hz119	Mishra , 2002 (Australia)	Headaches/migraines	1	Headache	Mishra 42	Australia	Australia	Oceania	2002	Cross-sectional study	Yes	Population-based	Postmenopausal	Postmenopausal	WHA	Questionnaire	277	578	48	A	A	1	1
778	Hz119	Mishra , 2002 (Australia)	Severe tiredness	1	Other	Mishra 42	Australia	Australia	Oceania	2002	Cross-sectional study	Yes	Population-based	Perimenopause	Perimenopause	WHA	Questionnaire	1103	2121	52	A	A	1	1
779	Hz119	Mishra , 2002 (Australia)	Severe tiredness	1	Other	Mishra 42	Australia	Australia	Oceania	2002	Cross-sectional study	Yes	Population-based	Postmenopausal	Postmenopausal	WHA	Questionnaire	283	578	49	A	A	1	1
780	Hz119	Mishra , 2002 (Australia)	Back pain	1	Backache	Mishra 42	Australia	Australia	Oceania	2002	Cross-sectional study	Yes	Population-based	Perimenopause	Perimenopause	WHA	Questionnaire	1167	2121	55	A	A	1	1
781	Hz119	Mishra , 2002 (Australia)	Back pain	1	Backache	Mishra 42	Australia	Australia	Oceania	2002	Cross-sectional study	Yes	Population-based	Postmenopausal	Postmenopausal	WHA	Questionnaire	301	578	52	A	A	1	1
782	Hz119	Mishra , 2002 (Australia)	Stiff or painful joints	1	Joint aches/pain	Mishra 42	Australia	Australia	Oceania	2002	Cross-sectional study	Yes	Population-based	Perimenopause	Perimenopause	WHA	Questionnaire	1145	2121	54	A	A	1	1
783	Hz119	Mishra , 2002 (Australia)	Stiff or painful joints	1	Joint aches/pain	Mishra 42	Australia	Australia	Oceania	2002	Cross-sectional study	Yes	Population-based	Postmenopausal	Postmenopausal	WHA	Questionnaire	301	578	52	A	A	1	1
784	Hz119	Mishra , 2002 (Australia)	Difficulty sleeping	1	Insomnia	Mishra 42	Australia	Australia	Oceania	2002	Cross-sectional study	Yes	Population-based	Perimenopause	Perimenopause	WHA	Questionnaire	1082	2121	51	A	A	1	1
785	Hz119	Mishra , 2002 (Australia)	Difficulty sleeping	1	Insomnia	Mishra 42	Australia	Australia	Oceania	2002	Cross-sectional study	Yes	Population-based	Postmenopausal	Postmenopausal	WHA	Questionnaire	289	578	50	A	A	1	1
786	Hz119	Mishra , 2002 (Australia)	Eyesight problems	1	Other	Mishra 42	Australia	Australia	Oceania	2002	Cross-sectional study	Yes	Population-based	Perimenopause	Perimenopause	WHA	Questionnaire	997	2121	47	A	A	1	1
787	Hz119	Mishra , 2002 (Australia)	Eyesight problems	1	Other	Mishra 42	Australia	Australia	Oceania	2002	Cross-sectional study	Yes	Population-based	Postmenopausal	Postmenopausal	WHA	Questionnaire	260	578	45	A	A	1	1
788	Hz119	Mishra , 2002 (Australia)	Anxiety	1	Anxiety	Mishra 42	Australia	Australia	Oceania	2002	Cross-sectional study	Yes	Population-based	Perimenopause	Perimenopause	WHA	Questionnaire	658	2121	31	A	A	1	1
789	Hz119	Mishra , 2002 (Australia)	Anxiety	1	Anxiety	Mishra 42	Australia	Australia	Oceania	2002	Cross-sectional study	Yes	Population-based	Postmenopausal	Postmenopausal	WHA	Questionnaire	162	578	28	A	A	1	1
790	Hz119	Mishra , 2002 (Australia)	Depression	1	Depression	Mishra 42	Australia	Australia	Oceania	2002	Cross-sectional study	Yes	Population-based	Perimenopause	Perimenopause	WHA	Questionnaire	615	2121	29	A	A	1	1
791	Hz119	Mishra , 2002 (Australia)	Depression	1	Depression	Mishra 42	Australia	Australia	Oceania	2002	Cross-sectional study	Yes	Population-based	Postmenopausal	Postmenopausal	WHA	Questionnaire	150	578	26	A	A	1	1
792	Hz119	Mishra , 2002 (Australia)	Constipation	1	Other	Mishra 42	Australia	Australia	Oceania	2002	Cross-sectional study	Yes	Population-based	Perimenopause	Perimenopause	WHA	Questionnaire	551	2121	26	A	A	1	1
793	Hz119	Mishra , 2002 (Australia)	Constipation	1	Other	Mishra 42	Australia	Australia	Oceania	2002	Cross-sectional study	Yes	Population-based	Postmenopausal	Postmenopausal	WHA	Questionnaire	110	578	19	A	A	1	1
794	Hz119	Mishra , 2002 (Australia)	Leaking urine	1	Other	Mishra 42	Australia	Australia	Oceania	2002	Cross-sectional study	Yes	Population-based	Perimenopause	Perimenopause	WHA	Questionnaire	488	2121	23	A	A	1	1
795	Hz119	Mishra , 2002 (Australia)	Leaking urine	1	Other	Mishra 42	Australia	Australia	Oceania	2002	Cross-sectional study	Yes	Population-based	Postmenopausal	Postmenopausal	WHA	Questionnaire	98	578	17	A	A	1	1
796	Hz117&$	R?dstr?m, 2002 (Sweden)	Hot flashes	0	Hot flushes	Rödström43	Gothenburg, Sweden	Sweden	Europe	2002	Cross-sectional study	Yes	Community-based	44-66	Peri/postmenopausal	-	Questionnaire	488	1250	39	A	A	1	1
797	Lsf-36	Malacara, 2002 (Mexico)	Hot flashes	1	Hot flushes	Malacara44	Coahuila, Mexico	Mexico	North America	2002	Cross-sectional study	No	Community-based	Postmenopausal	Postmenopausal	-	Questionnaire	388	1185	32.7	B	B	1	1
798	Lsf-36	Malacara, 2002 (Mexico)	Vaginal dryness	1	Dry/sore vagina	Malacara44	Coahuila, Mexico	Mexico	North America	2002	Cross-sectional study	No	Community-based	Postmenopausal	Postmenopausal	-	Questionnaire	318	1180	26.9	B	B	1	1
799	Lsf-36	Malacara, 2002 (Mexico)	Dispareunia	1	Other	Malacara44	Coahuila, Mexico	Mexico	North America	2002	Cross-sectional study	No	Community-based	Postmenopausal	Postmenopausal	-	Questionnaire	166	1180	14.1	B	B	1	1
800	Lsf-36	Malacara, 2002 (Mexico)	Hot flashes	1	Hot flushes	Malacara44	Guanajuato, Mexico	Mexico	North America	2002	Cross-sectional study	No	Community-based	Postmenopausal	Postmenopausal	-	Questionnaire	884	1296	68.2	B	B	1	1
801	Lsf-36	Malacara, 2002 (Mexico)	Vaginal dryness	1	Dry/sore vagina	Malacara44	Guanajuato, Mexico	Mexico	North America	2002	Cross-sectional study	No	Community-based	Postmenopausal	Postmenopausal	-	Questionnaire	511	1295	39.5	B	B	1	1
802	Lsf-36	Malacara, 2002 (Mexico)	Dispareunia	1	Other	Malacara44	Guanajuato, Mexico	Mexico	North America	2002	Cross-sectional study	No	Community-based	Postmenopausal	Postmenopausal	-	Questionnaire	214	1028	20.8	B	B	1	1
803	Lsf-36	Malacara, 2002 (Mexico)	Hot flashes	1	Hot flushes	Malacara44	Yucata´n, Mexico	Mexico	North America	2002	Cross-sectional study	No	Community-based	Postmenopausal	Postmenopausal	-	Questionnaire	697	1584	44	B	B	1	1
804	Lsf-36	Malacara, 2002 (Mexico)	Vaginal dryness	1	Dry/sore vagina	Malacara44	Yucata´n, Mexico	Mexico	North America	2002	Cross-sectional study	No	Community-based	Postmenopausal	Postmenopausal	-	Questionnaire	479	1556	30.8	B	B	1	1
805	Lsf-36	Malacara, 2002 (Mexico)	Dispareunia	1	Other	Malacara44	Yucata´n, Mexico	Mexico	North America	2002	Cross-sectional study	No	Community-based	Postmenopausal	Postmenopausal	-	Questionnaire	583	1587	36.7	B	B	1	1
806	Wyy-29	Obermeyer, 2002 (Morocco)	Hot flash	1	Hot flushes	Obermeyer45	Rabat/Morocco	Morocco	Africa	2002	Cross-sectional study	Yes	Population-based	Perimenopausal	Perimenopause	-	Questionnaire	36	53	67.9	A	A	1	1
807	Wyy-29	Obermeyer, 2002 (Morocco)	Palpitation	1	Palpitation	Obermeyer45	Rabat/Morocco	Morocco	Africa	2002	Cross-sectional study	Yes	Population-based	Perimenopausal	Perimenopause	-	Questionnaire	24	53	45.3	A	A	1	1
808	Wyy-27	Pan, 2002 (China)	Insomnia	1	Insomnia	Pan46	Taiwan/China	China	Asia	2002	Cross-sectional study	Yes	Population-based	Postmenopausal	Postmenopausal	-	Questionnaire	68	161	42.2	A	A	1	1
809	Wyy-27	Pan, 2002 (China)	Hot flush	1	Hot flushes	Pan46	Taiwan/China	China	Asia	2002	Cross-sectional study	Yes	Population-based	Postmenopausal	Postmenopausal	-	Questionnaire	61	161	37.9	A	A	1	1
810	Wyy-27	Pan, 2002 (China)	Palpitation	1	Palpitation	Pan46	Taiwan/China	China	Asia	2002	Cross-sectional study	Yes	Population-based	Postmenopausal	Postmenopausal	-	Questionnaire	55	161	34.2	A	A	1	1
811	Wyy-27	Pan, 2002 (China)	Irritable temper	1	Other	Pan46	Taiwan/China	China	Asia	2002	Cross-sectional study	Yes	Population-based	Postmenopausal	Postmenopausal	-	Questionnaire	54	161	33.5	A	A	1	1
812	Wyy-27	Pan, 2002 (China)	Dyspareunia	1	Other	Pan46	Taiwan/China	China	Asia	2002	Cross-sectional study	Yes	Population-based	Postmenopausal	Postmenopausal	-	Questionnaire	52	161	32.3	A	A	1	1
813	Wyy-27	Pan, 2002 (China)	Headache or dizziness	1	Other	Pan46	Taiwan/China	China	Asia	2002	Cross-sectional study	Yes	Population-based	Postmenopausal	Postmenopausal	-	Questionnaire	45	161	28	A	A	1	1
814	Wyy-27	Pan, 2002 (China)	Weakness	1	Other	Pan46	Taiwan/China	China	Asia	2002	Cross-sectional study	Yes	Population-based	Postmenopausal	Postmenopausal	-	Questionnaire	42	161	26.1	A	A	1	1
815	Wyy-27	Pan, 2002 (China)	Depression	1	Depression	Pan46	Taiwan/China	China	Asia	2002	Cross-sectional study	Yes	Population-based	Postmenopausal	Postmenopausal	-	Questionnaire	32	161	19.9	A	A	1	1
816	Wyy-27	Pan, 2002 (China)	Night sweating	1	Night sweats/sweating	Pan46	Taiwan/China	China	Asia	2002	Cross-sectional study	Yes	Population-based	Postmenopausal	Postmenopausal	-	Questionnaire	29	161	18	A	A	1	1
817	Wyy-27	Pan, 2002 (China)	Urine leakage	1	Other	Pan46	Taiwan/China	China	Asia	2002	Cross-sectional study	Yes	Population-based	Postmenopausal	Postmenopausal	-	Questionnaire	26	161	16.1	A	A	1	1
818	Wyy-27	Pan, 2002 (China)	Others(libido↓, lumbago, muscle tenderness)	1	Other	Pan46	Taiwan/China	China	Asia	2002	Cross-sectional study	Yes	Population-based	Postmenopausal	Postmenopausal	-	Questionnaire	11	161	6.8	A	A	1	1
819	Czk-29&	Yahya, 2002 (Pakistan)	Lethargy	0	Other	Yahya47	Lahore, Pakistan	Pakistan	Asia	2002	Cross-sectional study	Yes	Population-based	>40	Peri/postmenopausal	-	Questionnaire	85	130	65.4	A	A	1	1
820	Czk-29&	Yahya, 2002 (Pakistan)	Urinary Symptoms	0	Other	Yahya47	Lahore, Pakistan	Pakistan	Asia	2002	Cross-sectional study	Yes	Population-based	>40	Peri/postmenopausal	-	Questionnaire	73	130	56.2	A	A	1	1
821	Czk-29&	Yahya, 2002 (Pakistan)	Agitation	0	Other	Yahya47	Lahore, Pakistan	Pakistan	Asia	2002	Cross-sectional study	Yes	Population-based	>40	Peri/postmenopausal	-	Questionnaire	66	130	50.8	A	A	1	1
822	Czk-29&	Yahya, 2002 (Pakistan)	Depression	0	Depression	Yahya47	Lahore, Pakistan	Pakistan	Asia	2002	Cross-sectional study	Yes	Population-based	>40	Peri/postmenopausal	-	Questionnaire	50	130	38.5	A	A	1	1
823	Czk-29&	Yahya, 2002 (Pakistan)	Insomnia	0	Insomnia	Yahya47	Lahore, Pakistan	Pakistan	Asia	2002	Cross-sectional study	Yes	Population-based	>40	Peri/postmenopausal	-	Questionnaire	50	130	38.5	A	A	1	1
824	Czk-29&	Yahya, 2002 (Pakistan)	Hot flushes	0	Hot flushes	Yahya47	Lahore, Pakistan	Pakistan	Asia	2002	Cross-sectional study	Yes	Population-based	>40	Peri/postmenopausal	-	Questionnaire	47	130	36.2	A	A	1	1
825	Czk-29&	Yahya, 2002 (Pakistan)	Dysparunea	0	Other	Yahya47	Lahore, Pakistan	Pakistan	Asia	2002	Cross-sectional study	Yes	Population-based	>40	Peri/postmenopausal	-	Questionnaire	22	130	16.9	A	A	1	1
826	Czk-29&	Yahya, 2002 (Pakistan)	Forgetfulness	0	Forgetfulness	Yahya47	Lahore, Pakistan	Pakistan	Asia	2002	Cross-sectional study	Yes	Population-based	>40	Peri/postmenopausal	-	Questionnaire	75	130	57.7	A	A	1	1
827	Wyy-33	Fuh, 2003 (China)	Insomnia	1	Insomnia	Fuh48	Kinmen/China	China	Asia	2003	Cross-sectional study	Yes	Population-based	Perimenopausal	Perimenopause	-	Questionnaire	188	363	51.8	A	A	1	1
828	Wyy-33	Fuh, 2003 (China)	Headaches	1	Headache	Fuh48	Kinmen/China	China	Asia	2003	Cross-sectional study	Yes	Population-based	Perimenopausal	Perimenopause	-	Questionnaire	151	363	41.6	A	A	1	1
829	Wyy-33	Fuh, 2003 (China)	Dizzy spells	1	Dizziness	Fuh48	Kinmen/China	China	Asia	2003	Cross-sectional study	Yes	Population-based	Perimenopausal	Perimenopause	-	Questionnaire	141	363	38.9	A	A	1	1
830	Wyy-33	Fuh, 2003 (China)	Backaches	1	Backache	Fuh48	Kinmen/China	China	Asia	2003	Cross-sectional study	Yes	Population-based	Perimenopausal	Perimenopause	-	Questionnaire	140	363	38.7	A	A	1	1
831	Wyy-33	Fuh, 2003 (China)	Arthralgia	1	Joint aches/pain	Fuh48	Kinmen/China	China	Asia	2003	Cross-sectional study	Yes	Population-based	Perimenopausal	Perimenopause	-	Questionnaire	128	363	35.2	A	A	1	1
832	Wyy-33	Fuh, 2003 (China)	Fatigue	1	Tiredness	Fuh48	Kinmen/China	China	Asia	2003	Cross-sectional study	Yes	Population-based	Perimenopausal	Perimenopause	-	Questionnaire	120	363	33	A	A	1	1
833	Wyy-33	Fuh, 2003 (China)	Frequent urination	1	Other	Fuh48	Kinmen/China	China	Asia	2003	Cross-sectional study	Yes	Population-based	Perimenopausal	Perimenopause	-	Questionnaire	119	363	32.7	A	A	1	1
834	Wyy-33	Fuh, 2003 (China)	Myalgia	1	Other	Fuh48	Kinmen/China	China	Asia	2003	Cross-sectional study	Yes	Population-based	Perimenopausal	Perimenopause	-	Questionnaire	94	363	26	A	A	1	1
835	Wyy-33	Fuh, 2003 (China)	Vaginal dryness	1	Dry/sore vagina	Fuh48	Kinmen/China	China	Asia	2003	Cross-sectional study	Yes	Population-based	Perimenopausal	Perimenopause	-	Questionnaire	62	363	17.1	A	A	1	1
836	Wyy-33	Fuh, 2003 (China)	Hot flushes	1	Hot flushes	Fuh48	Kinmen/China	China	Asia	2003	Cross-sectional study	Yes	Population-based	Perimenopausal	Perimenopause	-	Questionnaire	52	363	14.3	A	A	1	1
837	Wyy-33	Fuh, 2003 (China)	Night sweats	1	Night sweats/sweating	Fuh48	Kinmen/China	China	Asia	2003	Cross-sectional study	Yes	Population-based	Perimenopausal	Perimenopause	-	Questionnaire	28	363	7.8	A	A	1	1
838	Wyy-33	Fuh, 2003 (China)	Insomnia	1	Insomnia	Fuh48	Kinmen/China	China	Asia	2003	Cross-sectional study	Yes	Population-based	Postmenopausal	Postmenopausal	-	Questionnaire	153	263	58.1	A	A	1	1
839	Wyy-33	Fuh, 2003 (China)	Headaches	1	Headache	Fuh48	Kinmen/China	China	Asia	2003	Cross-sectional study	Yes	Population-based	Postmenopausal	Postmenopausal	-	Questionnaire	95	263	36.2	A	A	1	1
840	Wyy-33	Fuh, 2003 (China)	Dizzy spells	1	Dizziness	Fuh48	Kinmen/China	China	Asia	2003	Cross-sectional study	Yes	Population-based	Postmenopausal	Postmenopausal	-	Questionnaire	112	263	42.4	A	A	1	1
841	Wyy-33	Fuh, 2003 (China)	Backaches	1	Backache	Fuh48	Kinmen/China	China	Asia	2003	Cross-sectional study	Yes	Population-based	Postmenopausal	Postmenopausal	-	Questionnaire	112	263	42.4	A	A	1	1
842	Wyy-33	Fuh, 2003 (China)	Arthralgia	1	Joint aches/pain	Fuh48	Kinmen/China	China	Asia	2003	Cross-sectional study	Yes	Population-based	Postmenopausal	Postmenopausal	-	Questionnaire	102	263	38.6	A	A	1	1
843	Wyy-33	Fuh, 2003 (China)	Fatigue	1	Tiredness	Fuh48	Kinmen/China	China	Asia	2003	Cross-sectional study	Yes	Population-based	Postmenopausal	Postmenopausal	-	Questionnaire	88	263	33.3	A	A	1	1
844	Wyy-33	Fuh, 2003 (China)	Frequent urination	1	Other	Fuh48	Kinmen/China	China	Asia	2003	Cross-sectional study	Yes	Population-based	Postmenopausal	Postmenopausal	-	Questionnaire	66	263	25.2	A	A	1	1
845	Wyy-33	Fuh, 2003 (China)	Myalgia	1	Other	Fuh48	Kinmen/China	China	Asia	2003	Cross-sectional study	Yes	Population-based	Postmenopausal	Postmenopausal	-	Questionnaire	69	263	26.2	A	A	1	1
846	Wyy-33	Fuh, 2003 (China)	Vaginal dryness	1	Dry/sore vagina	Fuh48	Kinmen/China	China	Asia	2003	Cross-sectional study	Yes	Population-based	Postmenopausal	Postmenopausal	-	Questionnaire	64	263	24.4	A	A	1	1
847	Wyy-33	Fuh, 2003 (China)	Hot flushes	1	Hot flushes	Fuh48	Kinmen/China	China	Asia	2003	Cross-sectional study	Yes	Population-based	Postmenopausal	Postmenopausal	-	Questionnaire	44	263	16.7	A	A	1	1
848	Wyy-33	Fuh, 2003 (China)	Night sweats	1	Night sweats/sweating	Fuh48	Kinmen/China	China	Asia	2003	Cross-sectional study	Yes	Population-based	Postmenopausal	Postmenopausal	-	Questionnaire	30	263	11.4	A	A	1	1
849	Hz11#	Howard, 2003 (USA)	Difficulty sleeping	1	Insomnia	Howard49	US	USA	North America	2003	Cross-sectional study	Yes	Community-based (SWAN)	40-55	Peri/postmenopausal	-	Questionnaire	2394	5867	40.8	A	A	1	1
850	Hz-bc$	Jansson, 2003 (Sweden)	Xerophthalmia	0	Other	Jansson50	Linkoping, Sweden	Sweden	Europe	2003	Cross-sectional study	Census	Community-based	53-54	Peri/postmenopausal	-	Questionnaire	25	240	10.4	A	A	1	1
851	Hz-bc	Jansson, 2003 (Sweden)	Xerophthalmia	1	Other	Jansson50	Linkoping, Sweden	Sweden	Europe	2003	Cross-sectional study	Census	Community-based	Peri/postmenopausal	Peri/postmenopausal	-	Questionnaire	46	472	9.7	A	A	1	1
852	Hz-bc$	Jansson, 2003 (Sweden)	Xerostomia	0	Other	Jansson50	Linkoping, Sweden	Sweden	Europe	2003	Cross-sectional study	Census	Community-based	Peri/postmenopausal	Peri/postmenopausal	-	Questionnaire	29	238	12.2	A	A	1	1
853	Hz-bc	Jansson, 2003 (Sweden)	Xerostomia	1	Other	Jansson50	Linkoping, Sweden	Sweden	Europe	2003	Cross-sectional study	Census	Community-based	Peri/postmenopausal	Peri/postmenopausal	-	Questionnaire	86	477	18	A	A	1	1
854	Hz-bc$	Jansson, 2003 (Sweden)	Dry skin	0	Other	Jansson50	Linkoping, Sweden	Sweden	Europe	2003	Cross-sectional study	Census	Community-based	Peri/postmenopausal	Peri/postmenopausal	-	Questionnaire	50	239	20.9	A	A	1	1
855	Hz-bc	Jansson, 2003 (Sweden)	Dry skin	1	Other	Jansson50	Linkoping, Sweden	Sweden	Europe	2003	Cross-sectional study	Census	Community-based	Peri/postmenopausal	Peri/postmenopausal	-	Questionnaire	127	469	27.1	A	A	1	1
856	Hz-bc$	Jansson, 2003 (Sweden)	Arthralgia	0	Joint aches/pain	Jansson50	Linkoping, Sweden	Sweden	Europe	2003	Cross-sectional study	Census	Community-based	Peri/postmenopausal	Peri/postmenopausal	-	Questionnaire	106	234	45.3	A	A	1	1
857	Hz-bc	Jansson, 2003 (Sweden)	Arthralgia	1	Joint aches/pain	Jansson50	Linkoping, Sweden	Sweden	Europe	2003	Cross-sectional study	Census	Community-based	Peri/postmenopausal	Peri/postmenopausal	-	Questionnaire	242	463	52.3	A	A	1	1
858	Hz-bc$	Jansson, 2003 (Sweden)	Pain from muscles	0	Other	Jansson50	Linkoping, Sweden	Sweden	Europe	2003	Cross-sectional study	Census	Community-based	Peri/postmenopausal	Peri/postmenopausal	-	Questionnaire	70	245	28.6	A	A	1	1
859	Hz-bc	Jansson, 2003 (Sweden)	Pain from muscles	1	Other	Jansson50	Linkoping, Sweden	Sweden	Europe	2003	Cross-sectional study	Census	Community-based	Peri/postmenopausal	Peri/postmenopausal	-	Questionnaire	114	481	23.7	A	A	1	1
860	Hz12&	Lam, 2003 (China)	Hot flashes	0	Hot flushes	Lam51	Hong Kong, China	China	Asia	2003	Cross-sectional study	Yes	Population-based	40-60	Peri/postmenopausal	-	GCS	228	978	23.3	B	B	1	1
861	Hz12	Lam, 2003 (China)	Sweating	1	Night sweats/sweating	Lam51	Hong Kong, China	China	Asia	2003	Cross-sectional study	Yes	Population-based	40-60	Peri/postmenopausal	-	GCS	151	978	15.4	B	B	1	1
862	Hz12	Lam, 2003 (China)	Headache	1	Headache	Lam51	Hong Kong, China	China	Asia	2003	Cross-sectional study	Yes	Population-based	40-60	Peri/postmenopausal	-	GCS	419	978	42.8	B	B	1	1
863	Hz12	Lam, 2003 (China)	Muscle and joint pains	1	Other	Lam51	Hong Kong, China	China	Asia	2003	Cross-sectional study	Yes	Population-based	40-60	Peri/postmenopausal	-	GCS	553	978	56.6	B	B	1	1
864	Hz12	Lam, 2003 (China)	Feeling tired or lacking in energy	1	Tiredness	Lam51	Hong Kong, China	China	Asia	2003	Cross-sectional study	Yes	Population-based	40-60	Peri/postmenopausal	-	GCS	528	978	54	B	B	1	1
865	Hz13&	Whiteman, 2003 (USA)	Hot flashes	0	Hot flushes	Whiteman52	Baltimore, America	USA	North America	2003	Cross-sectional study	Yes	Population-based	40-60	Peri/postmenopausal	-	Questionnaire	603	1087	55.5	A	A	1	1
866	Wyy-29	Obermeyer, 2002 (Morocco)	Hot flashes	1	Palpitation	Obermeyer45	Rabat/Morocco	Morocco	Africa	2003	Cross-sectional study	Yes	Population-based	Postmenopausal	Postmenopausal	-	Questionnaire	78	112	69.6	A	A	1	1
867	Wyy-29	Obermeyer, 2002 (Morocco)	Palpitation	1	Palpitation	Obermeyer45	Rabat/Morocco	Morocco	Africa	2003	Cross-sectional study	Yes	Population-based	Postmenopausal	Postmenopausal	-	Questionnaire	40	112	35.7	A	A	1	1
868	Hz156&	Sievert, 2003 (Mexico)	Hot flashes	0	Hot flushes	Sievert53	Puebla, Mexico	Mexico	North America	2003	Cross-sectional study	No	Population-based	Postmenopausal	Postmenopausal	-	Questionnaire	158	277	57	B	B	1	1
869	Hz156&	Sievert, 2003 (Mexico)	Nervous tension	0	Other	Sievert53	Puebla, Mexico	Mexico	North America	2003	Cross-sectional study	No	Population-based	Postmenopausal	Postmenopausal	-	Questionnaire	188	277	68	B	B	1	1
870	Hz109&	Smoller, 2003 (USA)	Panic attack (a kind of anxiety)	0	Other	Smoller 54	US	USA	North America	2003	Cross-sectional study	Yes	Community-based	Postmenopausal	Postmenopausal	WHI	Questionnaire	603	3369	17.9	B	B	1	1
871	Czk-23&$	Anderson, 2004 (Japan)	Heart beating quickly or strongly	0	Other	Anderson55	Osaka and Nagano, Japan	Japan	Asia	2004	Cross-sectional study	Yes	Population-based	45-60	Peri/postmenopausal	-	Questionnaire	739	1430	51.7	A	A	1	1
872	Czk-23&$	Anderson, 2004 (Japan)	Feeling tense or nervous	0	Other	Anderson55	Osaka and Nagano, Japan	Japan	Asia	2004	Cross-sectional study	Yes	Population-based	45-60	Peri/postmenopausal	-	Questionnaire	937	1430	65.5	A	A	1	1
873	Czk-23&$	Anderson, 2004 (Japan)	Difficulty sleeping	0	Insomnia	Anderson55	Osaka and Nagano, Japan	Japan	Asia	2004	Cross-sectional study	Yes	Population-based	45-60	Peri/postmenopausal	-	Questionnaire	671	1430	46.9	A	A	1	1
874	Czk-23&$	Anderson, 2004 (Japan)	Panic attacks	0	Other	Anderson55	Osaka and Nagano, Japan	Japan	Asia	2004	Cross-sectional study	Yes	Population-based	45-60	Peri/postmenopausal	-	Questionnaire	439	1430	30.7	A	A	1	1
875	Czk-23&$	Anderson, 2004 (Japan)	Difficulty concentrating	0	Poor concentration	Anderson55	Osaka and Nagano, Japan	Japan	Asia	2004	Cross-sectional study	Yes	Population-based	45-60	Peri/postmenopausal	-	Questionnaire	1090	1430	76.2	A	A	1	1
876	Czk-23&$	Anderson, 2004 (Japan)	Loss of interest in most things	0	Other	Anderson55	Osaka and Nagano, Japan	Japan	Asia	2004	Cross-sectional study	Yes	Population-based	45-60	Peri/postmenopausal	-	Questionnaire	788	1430	55.1	A	A	1	1
877	Czk-23&$	Anderson, 2004 (Japan)	Feeling unhappy or depressed	0	Other	Anderson55	Osaka and Nagano, Japan	Japan	Asia	2004	Cross-sectional study	Yes	Population-based	45-60	Peri/postmenopausal	-	Questionnaire	841	1430	58.8	A	A	1	1
878	Czk-23&$	Anderson, 2004 (Japan)	Crying spells	0	Other	Anderson55	Osaka and Nagano, Japan	Japan	Asia	2004	Cross-sectional study	Yes	Population-based	45-60	Peri/postmenopausal	-	Questionnaire	372	1430	26	A	A	1	1
879	Czk-23&$	Anderson, 2004 (Japan)	Irritability	0	Irritability	Anderson55	Osaka and Nagano, Japan	Japan	Asia	2004	Cross-sectional study	Yes	Population-based	45-60	Peri/postmenopausal	-	Questionnaire	746	1430	52.2	A	A	1	1
880	Czk-23&$	Anderson, 2004 (Japan)	Feeling dizzy or faint	0	Dizziness	Anderson55	Osaka and Nagano, Japan	Japan	Asia	2004	Cross-sectional study	Yes	Population-based	45-60	Peri/postmenopausal	-	Questionnaire	817	1430	57.1	A	A	1	1
881	Czk-23&$	Anderson, 2004 (Japan)	Parts of body feel numb or tingling	0	Other	Anderson55	Osaka and Nagano, Japan	Japan	Asia	2004	Cross-sectional study	Yes	Population-based	45-60	Peri/postmenopausal	-	Questionnaire	615	1430	43	A	A	1	1
882	Czk-23&$	Anderson, 2004 (Japan)	Headaches	0	Headache	Anderson55	Osaka and Nagano, Japan	Japan	Asia	2004	Cross-sectional study	Yes	Population-based	45-60	Peri/postmenopausal	-	Questionnaire	867	1430	60.6	A	A	1	1
883	Czk-23&$	Anderson, 2004 (Japan)	Muscle and joint pains	0	Other	Anderson55	Osaka and Nagano, Japan	Japan	Asia	2004	Cross-sectional study	Yes	Population-based	45-60	Peri/postmenopausal	-	Questionnaire	1007	1430	70.4	A	A	1	1
884	Czk-23&$	Anderson, 2004 (Japan)	Loss of feeling in hands or feet	0	Other	Anderson55	Osaka and Nagano, Japan	Japan	Asia	2004	Cross-sectional study	Yes	Population-based	45-60	Peri/postmenopausal	-	Questionnaire	623	1430	43.6	A	A	1	1
885	Czk-23&$	Anderson, 2004 (Japan)	Hot flushes	0	Hot flushes	Anderson55	Osaka and Nagano, Japan	Japan	Asia	2004	Cross-sectional study	Yes	Population-based	45-60	Peri/postmenopausal	-	Questionnaire	658	1430	46	A	A	1	1
886	Czk-22&$	Anderson, 2004 (Japan)	Sweating at night	0	Night sweats/sweating	Anderson55	Osaka and Nagano, Japan	Japan	Asia	2004	Cross-sectional study	Yes	Population-based	45-60	Peri/postmenopausal	-	Questionnaire	418	1430	29.2	A	A	1	1
887	Czk-23&$	Anderson, 2004 (Japan)	Loss of interest in sex	0	Other	Anderson55	Osaka and Nagano, Japan	Japan	Asia	2004	Cross-sectional study	Yes	Population-based	45-60	Peri/postmenopausal	-	Questionnaire	1022	1430	71.5	A	A	1	1
888	Czk-23&$	Anderson, 2004 (Australia)	Heart beating quickly or strongly	0	Other	Anderson55	Queensland, Australia	Australia	Oceania	2004	Cross-sectional study	Yes	Population-based	45-60	Peri/postmenopausal	-	GCS	251	712	35.2	A	A	1	1
889	Czk-23&$	Anderson, 2004 (Australia)	Feeling tense or nervous	0	Other	Anderson55	Queensland, Australia	Australia	Oceania	2004	Cross-sectional study	Yes	Population-based	45-60	Peri/postmenopausal	-	GCS	403	712	56.6	A	A	1	1
890	Czk-23&$	Anderson, 2004 (Australia)	Difficulty sleeping	0	Insomnia	Anderson55	Queensland, Australia	Australia	Oceania	2004	Cross-sectional study	Yes	Population-based	45-60	Peri/postmenopausal	-	GCS	464	712	65.1	A	A	1	1
891	Czk-23&$	Anderson, 2004 (Australia)	Panic attacks	0	Other	Anderson55	Queensland, Australia	Australia	Oceania	2004	Cross-sectional study	Yes	Population-based	45-60	Peri/postmenopausal	-	GCS	188	712	26.4	A	A	1	1
892	Czk-23&$	Anderson, 2004 (Australia)	Difficulty concentrating	0	Poor concentration	Anderson55	Queensland, Australia	Australia	Oceania	2004	Cross-sectional study	Yes	Population-based	45-60	Peri/postmenopausal	-	GCS	421	712	59.1	A	A	1	1
893	Czk-23&$	Anderson, 2004 (Australia)	Loss of interest in most things	0	Other	Anderson55	Queensland, Australia	Australia	Oceania	2004	Cross-sectional study	Yes	Population-based	45-60	Peri/postmenopausal	-	GCS	241	712	33.9	A	A	1	1
894	Czk-23&$	Anderson, 2004 (Australia)	Feeling unhappy or depressed	0	Other	Anderson55	Queensland, Australia	Australia	Oceania	2004	Cross-sectional study	Yes	Population-based	45-60	Peri/postmenopausal	-	GCS	330	712	46.4	A	A	1	1
895	Czk-23&$	Anderson, 2004 (Australia)	Crying spells	0	Other	Anderson55	Queensland, Australia	Australia	Oceania	2004	Cross-sectional study	Yes	Population-based	45-60	Peri/postmenopausal	-	GCS	197	712	27.7	A	A	1	1
896	Czk-23&$	Anderson, 2004 (Australia)	Irritability	0	Irritability	Anderson55	Queensland, Australia	Australia	Oceania	2004	Cross-sectional study	Yes	Population-based	45-60	Peri/postmenopausal	-	GCS	396	712	55.6	A	A	1	1
897	Czk-23&$	Anderson, 2004 (Australia)	Feeling dizzy or faint	0	Dizziness	Anderson55	Queensland, Australia	Australia	Oceania	2004	Cross-sectional study	Yes	Population-based	45-60	Peri/postmenopausal	-	GCS	170	712	23.9	A	A	1	1
898	Czk-23&$	Anderson, 2004 (Australia)	Parts of body feel numb or tingling	0	Other	Anderson55	Queensland, Australia	Australia	Oceania	2004	Cross-sectional study	Yes	Population-based	45-60	Peri/postmenopausal	-	GCS	260	712	36.5	A	A	1	1
899	Czk-23&$	Anderson, 2004 (Australia)	Headaches	0	Headache	Anderson55	Queensland, Australia	Australia	Oceania	2004	Cross-sectional study	Yes	Population-based	45-60	Peri/postmenopausal	-	GCS	382	712	53.6	A	A	1	1
900	Czk-23&$	Anderson, 2004 (Australia)	Muscle and joint pains	0	Other	Anderson55	Queensland, Australia	Australia	Oceania	2004	Cross-sectional study	Yes	Population-based	45-60	Peri/postmenopausal	-	GCS	555	712	77.9	A	A	1	1
901	Czk-23&$	Anderson, 2004 (Australia)	Loss of feeling in hands or feet	0	Other	Anderson55	Queensland, Australia	Australia	Oceania	2004	Cross-sectional study	Yes	Population-based	45-60	Peri/postmenopausal	-	GCS	164	712	23.1	A	A	1	1
902	Czk-23&$	Anderson, 2004 (Australia)	Hot flushes	0	Hot flushes	Anderson55	Queensland, Australia	Australia	Oceania	2004	Cross-sectional study	Yes	Population-based	45-60	Peri/postmenopausal	-	GCS	323	712	45.3	A	A	1	1
903	Czk-23&$	Anderson, 2004 (Australia)	Sweating at night	0	Night sweats/sweating	Anderson55	Queensland, Australia	Australia	Oceania	2004	Cross-sectional study	Yes	Population-based	45-60	Peri/postmenopausal	-	GCS	276	712	38.8	A	A	1	1
904	Czk-22&$	Anderson, 2004 (Australia)	Loss of interest in sex	0	Other	Anderson55	Queensland, Australia	Australia	Oceania	2004	Cross-sectional study	Yes	Population-based	45-60	Peri/postmenopausal	-	GCS	501	712	70.4	A	A	1	1
905	Hz68&	Asbury, 2004 (Britain)	Anxiety	0	Anxiety	Asbury56	England	Britain	Europe	2004	Descriptive study	No	Hospital-based	61±10	Peri/postmenopausal	-	HADS	5	100	5	B	B	1	1
906	Hz68&	Asbury, 2004 (Britain)	Depression	0	Depression	Asbury56	England	Britain	Europe	2004	Descriptive study	No	Hospital-based	61±10	Peri/postmenopausal	-	HADS	0	100	0	B	B	1	1
907	Bc-wyy157	Gollschewski, 2004 (Australia)	Heart beating quickly	1	Other	Gollschewski	South East Queensland/Australia	Australia	Oceania	2004	Cross-sectional study	Yes	Population-based	45-60	Peri/postmenopausal	Queensland Midlife Women’s Health Study	GCS	301	851	35.4	A	A	1	1
908	Bc-wyy157	Gollschewski, 2004 (Australia)	Feeling tense/nervous	1	Other	Gollschewski	South East Queensland/Australia	Australia	Oceania	2004	Cross-sectional study	Yes	Population-based	45-60	Peri/postmenopausal	Queensland Midlife Women’s Health Study	GCS	487	863	56.4	A	A	1	1
909	Bc-wyy157	Gollschewski, 2004 (Australia)	Difficulty in sleeping	1	Insomnia	Gollschewski	South East Queensland/Australia	Australia	Oceania	2004	Cross-sectional study	Yes	Population-based	45-60	Peri/postmenopausal	Queensland Midlife Women’s Health Study	GCS	561	869	64.6	A	A	1	1
910	Bc-wyy157	Gollschewski, 2004 (Australia)	Excitable	1	Other	Gollschewski	South East Queensland/Australia	Australia	Oceania	2004	Cross-sectional study	Yes	Population-based	45-60	Peri/postmenopausal	Queensland Midlife Women’s Health Study	GCS	380	847	44.9	A	A	1	1
911	Bc-wyy157	Gollschewski, 2004 (Australia)	Attacks of panic	1	Other	Gollschewski	South East Queensland/Australia	Australia	Oceania	2004	Cross-sectional study	Yes	Population-based	45-60	Peri/postmenopausal	Queensland Midlife Women’s Health Study	GCS	235	859	27.4	A	A	1	1
912	Bc-wyy157	Gollschewski, 2004 (Australia)	Difficulty in concentrating	1	Poor concentration	Gollschewski	South East Queensland/Australia	Australia	Oceania	2004	Cross-sectional study	Yes	Population-based	45-60	Peri/postmenopausal	Queensland Midlife Women’s Health Study	GCS	503	858	58.6	A	A	1	1
913	Bc-wyy157	Gollschewski, 2004 (Australia)	Feeling tired/lacking in energy	1	Tiredness	Gollschewski	South East Queensland/Australia	Australia	Oceania	2004	Cross-sectional study	Yes	Population-based	45-60	Peri/postmenopausal	Queensland Midlife Women’s Health Study	GCS	710	863	82.3	A	A	1	1
914	Bc-wyy157	Gollschewski, 2004 (Australia)	Loss of interest in most things	1	Other	Gollschewski	South East Queensland/Australia	Australia	Oceania	2004	Cross-sectional study	Yes	Population-based	45-60	Peri/postmenopausal	Queensland Midlife Women’s Health Study	GCS	283	857	33	A	A	1	1
915	Bc-wyy157	Gollschewski, 2004 (Australia)	Feeling unhappy/depressed	1	Other	Gollschewski	South East Queensland/Australia	Australia	Oceania	2004	Cross-sectional study	Yes	Population-based	45-60	Peri/postmenopausal	Queensland Midlife Women’s Health Study	GCS	401	860	46.6	A	A	1	1
916	Bc-wyy157	Gollschewski, 2004 (Australia)	Crying spells	1	Other	Gollschewski	South East Queensland/Australia	Australia	Oceania	2004	Cross-sectional study	Yes	Population-based	45-60	Peri/postmenopausal	Queensland Midlife Women’s Health Study	GCS	237	864	27.4	A	A	1	1
917	Bc-wyy157	Gollschewski, 2004 (Australia)	Irritability	1	Irritability	Gollschewski	South East Queensland/Australia	Australia	Oceania	2004	Cross-sectional study	Yes	Population-based	45-60	Peri/postmenopausal	Queensland Midlife Women’s Health Study	GCS	467	851	54.9	A	A	1	1
918	Bc-wyy157	Gollschewski, 2004 (Australia)	Feeling dizzy or faint	1	Dizziness	Gollschewski	South East Queensland/Australia	Australia	Oceania	2004	Cross-sectional study	Yes	Population-based	45-60	Peri/postmenopausal	Queensland Midlife Women’s Health Study	GCS	216	860	25.1	A	A	1	1
919	Bc-wyy157	Gollschewski, 2004 (Australia)	Pressure/tightness in body	1	Other	Gollschewski	South East Queensland/Australia	Australia	Oceania	2004	Cross-sectional study	Yes	Population-based	45-60	Peri/postmenopausal	Queensland Midlife Women’s Health Study	GCS	286	853	33.5	A	A	1	1
920	Bc-wyy157	Gollschewski, 2004 (Australia)	Parts of body feel numb	1	Other	Gollschewski	South East Queensland/Australia	Australia	Oceania	2004	Cross-sectional study	Yes	Population-based	45-60	Peri/postmenopausal	Queensland Midlife Women’s Health Study	GCS	308	860	35.8	A	A	1	1
921	Bc-wyy157	Gollschewski, 2004 (Australia)	Headache	1	Headache	Gollschewski	South East Queensland/Australia	Australia	Oceania	2004	Cross-sectional study	Yes	Population-based	45-60	Peri/postmenopausal	Queensland Midlife Women’s Health Study	GCS	452	862	52.4	A	A	1	1
922	Bc-wyy157	Gollschewski, 2004 (Australia)	Muscle and joint pains	1	Other	Gollschewski	South East Queensland/Australia	Australia	Oceania	2004	Cross-sectional study	Yes	Population-based	45-60	Peri/postmenopausal	Queensland Midlife Women’s Health Study	GCS	673	863	78	A	A	1	1
923	Bc-wyy157	Gollschewski, 2004 (Australia)	Loss of feeling hands or feet	1	Other	Gollschewski	South East Queensland/Australia	Australia	Oceania	2004	Cross-sectional study	Yes	Population-based	45-60	Peri/postmenopausal	Queensland Midlife Women’s Health Study	GCS	193	856	22.5	A	A	1	1
924	Bc-wyy157	Gollschewski, 2004 (Australia)	Breathing difficulties	1	Other	Gollschewski	South East Queensland/Australia	Australia	Oceania	2004	Cross-sectional study	Yes	Population-based	45-60	Peri/postmenopausal	Queensland Midlife Women’s Health Study	GCS	212	857	24.7	A	A	1	1
925	Bc-wyy157	Gollschewski, 2004 (Australia)	Hot flushes	1	Hot flushes	Gollschewski	South East Queensland/Australia	Australia	Oceania	2004	Cross-sectional study	Yes	Population-based	45-60	Peri/postmenopausal	Queensland Midlife Women’s Health Study	GCS	388	868	44.7	A	A	1	1
926	Bc-wyy157	Gollschewski, 2004 (Australia)	Sweating at night	1	Night sweats/sweating	Gollschewski	South East Queensland/Australia	Australia	Oceania	2004	Cross-sectional study	Yes	Population-based	45-60	Peri/postmenopausal	Queensland Midlife Women’s Health Study	GCS	331	863	38.4	A	A	1	1
927	Bc-wyy157	Gollschewski, 2004 (Australia)	Loss of interest in sex	1	Other	Gollschewski	South East Queensland/Australia	Australia	Oceania	2004	Cross-sectional study	Yes	Population-based	45-60	Peri/postmenopausal	Queensland Midlife Women’s Health Study	GCS	567	826	68.7	A	A	1	1
928	Czk-25$	Kasuga, 2004 (Japan)	General fatigue	0	Other	Kasuga58	Japan	Japan	Asia	2004	Descriptive study	No	Hospital-based	40-60	Peri/postmenopausal	-	Keio questionnaire	943	1069	88.2	B	B	1	1
929	Czk-25$	Kasuga, 2004 (Japan)	Shoulder stiffness	0	Other	Kasuga58	Japan	Japan	Asia	2004	Descriptive study	No	Hospital-based	40-60	Peri/postmenopausal	-	Keio questionnaire	913	1069	85.4	B	B	1	1
930	Czk-25$	Kasuga, 2004 (Japan)	Forgetfulness	0	Forgetfulness	Kasuga58	Japan	Japan	Asia	2004	Descriptive study	No	Hospital-based	40-60	Peri/postmenopausal	-	Keio questionnaire	865	1069	80.9	B	B	1	1
931	Czk-25$	Kasuga, 2004 (Japan)	Nervousness	0	Other	Kasuga58	Japan	Japan	Asia	2004	Descriptive study	No	Hospital-based	40-60	Peri/postmenopausal	-	Keio questionnaire	811	1069	75.9	B	B	1	1
932	Czk-25$	Kasuga, 2004 (Japan)	Sweats	0	Night sweats/sweating	Kasuga58	Japan	Japan	Asia	2004	Descriptive study	No	Hospital-based	40-60	Peri/postmenopausal	-	Keio questionnaire	796	1069	74.5	B	B	1	1
933	Czk-25$	Kasuga, 2004 (Japan)	Cold constitution	0	Other	Kasuga58	Japan	Japan	Asia	2004	Descriptive study	No	Hospital-based	40-60	Peri/postmenopausal	-	Keio questionnaire	790	1069	73.9	B	B	1	1
934	Czk-25$	Kasuga, 2004 (Japan)	Lumbago	0	Other	Kasuga58	Japan	Japan	Asia	2004	Descriptive study	No	Hospital-based	40-60	Peri/postmenopausal	-	Keio questionnaire	771	1069	72.1	B	B	1	1
935	Czk-25$	Kasuga, 2004 (Japan)	Irritability	0	Irritability	Kasuga58	Japan	Japan	Asia	2004	Descriptive study	No	Hospital-based	40-60	Peri/postmenopausal	-	Keio questionnaire	769	1069	71.9	B	B	1	1
936	Czk-25$	Kasuga, 2004 (Japan)	Worry about self	0	Other	Kasuga58	Japan	Japan	Asia	2004	Descriptive study	No	Hospital-based	40-60	Peri/postmenopausal	-	Keio questionnaire	764	1069	71.5	B	B	1	1
937	Czk-25$	Kasuga, 2004 (Japan)	Hot flushes	0	Hot flushes	Kasuga58	Japan	Japan	Asia	2004	Descriptive study	No	Hospital-based	40-60	Peri/postmenopausal	-	Keio questionnaire	758	1069	70.9	B	B	1	1
938	Czk-25$	Kasuga, 2004 (Japan)	Anxiety	0	Anxiety	Kasuga58	Japan	Japan	Asia	2004	Descriptive study	No	Hospital-based	40-60	Peri/postmenopausal	-	Keio questionnaire	746	1069	69.8	B	B	1	1
939	Czk-25$	Kasuga, 2004 (Japan)	Depression	0	Depression	Kasuga58	Japan	Japan	Asia	2004	Descriptive study	No	Hospital-based	40-60	Peri/postmenopausal	-	Keio questionnaire	732	1069	68.5	B	B	1	1
940	Czk-25$	Kasuga, 2004 (Japan)	Poor memory	0	Forgetfulness	Kasuga58	Japan	Japan	Asia	2004	Descriptive study	No	Hospital-based	40-60	Peri/postmenopausal	-	Keio questionnaire	732	1069	68.5	B	B	1	1
941	Czk-25$	Kasuga, 2004 (Japan)	Loss of volition	0	Other	Kasuga58	Japan	Japan	Asia	2004	Descriptive study	No	Hospital-based	40-60	Peri/postmenopausal	-	Keio questionnaire	722	1069	67.5	B	B	1	1
942	Czk-25$	Kasuga, 2004 (Japan)	Insomnia	0	Insomnia	Kasuga58	Japan	Japan	Asia	2004	Descriptive study	No	Hospital-based	40-60	Peri/postmenopausal	-	Keio questionnaire	693	1069	64.8	B	B	1	1
943	Czk-25$	Kasuga, 2004 (Japan)	Headaches	0	Headache	Kasuga58	Japan	Japan	Asia	2004	Descriptive study	No	Hospital-based	40-60	Peri/postmenopausal	-	Keio questionnaire	673	1069	63	B	B	1	1
944	Czk-25$	Kasuga, 2004 (Japan)	Readily excitable	0	Other	Kasuga58	Japan	Japan	Asia	2004	Descriptive study	No	Hospital-based	40-60	Peri/postmenopausal	-	Keio questionnaire	656	1069	61.4	B	B	1	1
945	Czk-25$	Kasuga, 2004 (Japan)	Joint pain	0	Joint aches/pain	Kasuga58	Japan	Japan	Asia	2004	Descriptive study	No	Hospital-based	40-60	Peri/postmenopausal	-	Keio questionnaire	653	1069	61.1	B	B	1	1
946	Czk-25$	Kasuga, 2004 (Japan)	Wakefulness	0	Other	Kasuga58	Japan	Japan	Asia	2004	Descriptive study	No	Hospital-based	40-60	Peri/postmenopausal	-	Keio questionnaire	653	1069	61.1	B	B	1	1
947	Czk-25$	Kasuga, 2004 (Japan)	Shortness of breath	0	Shortness of breath	Kasuga58	Japan	Japan	Asia	2004	Descriptive study	No	Hospital-based	40-60	Peri/postmenopausal	-	Keio questionnaire	649	1069	60.7	B	B	1	1
948	Czk-25$	Kasuga, 2004 (Japan)	Loss of hair	0	Other	Kasuga58	Japan	Japan	Asia	2004	Descriptive study	No	Hospital-based	40-60	Peri/postmenopausal	-	Keio questionnaire	642	1069	60.1	B	B	1	1
949	Czk-25$	Kasuga, 2004 (Japan)	Wrinkled skin	0	Other	Kasuga58	Japan	Japan	Asia	2004	Descriptive study	No	Hospital-based	40-60	Peri/postmenopausal	-	Keio questionnaire	624	1069	58.4	B	B	1	1
950	Czk-25$	Kasuga, 2004 (Japan)	Palpitations	0	Palpitation	Kasuga58	Japan	Japan	Asia	2004	Descriptive study	No	Hospital-based	40-60	Peri/postmenopausal	-	Keio questionnaire	617	1069	57.7	B	B	1	1
951	Czk-25$	Kasuga, 2004 (Japan)	Back pain	0	Backache	Kasuga58	Japan	Japan	Asia	2004	Descriptive study	No	Hospital-based	40-60	Peri/postmenopausal	-	Keio questionnaire	614	1069	57.4	B	B	1	1
952	Czk-25$	Kasuga, 2004 (Japan)	Urinary frequency	0	Other	Kasuga58	Japan	Japan	Asia	2004	Descriptive study	No	Hospital-based	40-60	Peri/postmenopausal	-	Keio questionnaire	602	1069	56.3	B	B	1	1
953	Czk-25$	Kasuga, 2004 (Japan)	Abdominal distension	0	Other	Kasuga58	Japan	Japan	Asia	2004	Descriptive study	No	Hospital-based	40-60	Peri/postmenopausal	-	Keio questionnaire	564	1069	52.8	B	B	1	1
954	Czk-25$	Kasuga, 2004 (Japan)	Numbness	0	Other	Kasuga58	Japan	Japan	Asia	2004	Descriptive study	No	Hospital-based	40-60	Peri/postmenopausal	-	Keio questionnaire	531	1069	49.7	B	B	1	1
955	Czk-25$	Kasuga, 2004 (Japan)	Vertigo	0	Dizziness	Kasuga58	Japan	Japan	Asia	2004	Descriptive study	No	Hospital-based	40-60	Peri/postmenopausal	-	Keio questionnaire	530	1069	49.6	B	B	1	1
956	Czk-25$	Kasuga, 2004 (Japan)	Eye pain	0	Other	Kasuga58	Japan	Japan	Asia	2004	Descriptive study	No	Hospital-based	40-60	Peri/postmenopausal	-	Keio questionnaire	499	1069	46.7	B	B	1	1
957	Czk-25$	Kasuga, 2004 (Japan)	Eye dryness	0	Other	Kasuga58	Japan	Japan	Asia	2004	Descriptive study	No	Hospital-based	40-60	Peri/postmenopausal	-	Keio questionnaire	452	1069	42.3	B	B	1	1
958	Czk-25$	Kasuga, 2004 (Japan)	Dysphagia	0	Other	Kasuga58	Japan	Japan	Asia	2004	Descriptive study	No	Hospital-based	40-60	Peri/postmenopausal	-	Keio questionnaire	417	1069	39	B	B	1	1
959	Czk-25$	Kasuga, 2004 (Japan)	Dyspareunia	0	Other	Kasuga58	Japan	Japan	Asia	2004	Descriptive study	No	Hospital-based	40-60	Peri/postmenopausal	-	Keio questionnaire	400	1069	37.4	B	B	1	1
960	Czk-25$	Kasuga, 2004 (Japan)	Vaginal dryness	0	Dry/sore vagina	Kasuga58	Japan	Japan	Asia	2004	Descriptive study	No	Hospital-based	40-60	Peri/postmenopausal	-	Keio questionnaire	371	1069	34.7	B	B	1	1
961	Czk-25$	Kasuga, 2004 (Japan)	Dull senses of hands and feet	0	Other	Kasuga58	Japan	Japan	Asia	2004	Descriptive study	No	Hospital-based	40-60	Peri/postmenopausal	-	Keio questionnaire	346	1069	32.4	B	B	1	1
962	Czk-25$	Kasuga, 2004 (Japan)	Vaginal discharge	0	Other	Kasuga58	Japan	Japan	Asia	2004	Descriptive study	No	Hospital-based	40-60	Peri/postmenopausal	-	Keio questionnaire	343	1069	32.1	B	B	1	1
963	Czk-25$	Kasuga, 2004 (Japan)	Nausea	0	Other	Kasuga58	Japan	Japan	Asia	2004	Descriptive study	No	Hospital-based	40-60	Peri/postmenopausal	-	Keio questionnaire	297	1069	27.8	B	B	1	1
964	Czk-25$	Kasuga, 2004 (Japan)	Incontinence	0	Urinary incontinence	Kasuga58	Japan	Japan	Asia	2004	Descriptive study	No	Hospital-based	40-60	Peri/postmenopausal	-	Keio questionnaire	264	1069	24.7	B	B	1	1
965	Czk-25$	Kasuga, 2004 (Japan)	Vaginal itching	0	Other	Kasuga58	Japan	Japan	Asia	2004	Descriptive study	No	Hospital-based	40-60	Peri/postmenopausal	-	Keio questionnaire	230	1069	21.5	B	B	1	1
966	Czk-25$	Kasuga, 2004 (Japan)	Formication	0	Other	Kasuga58	Japan	Japan	Asia	2004	Descriptive study	No	Hospital-based	40-60	Peri/postmenopausal	-	Keio questionnaire	172	1069	16.1	B	B	1	1
967	Czk-25$	Kasuga, 2004 (Japan)	Urinary urgency	0	Other	Kasuga58	Japan	Japan	Asia	2004	Descriptive study	No	Hospital-based	40-60	Peri/postmenopausal	-	Keio questionnaire	129	1069	12.1	B	B	1	1
968	Czk-26	Kaur, 2004 (India)	Hot flushes	1	Hot flushes	Kaur59	Chandigarh, India	India	Asia	2004	Cross-sectional study	Census	Population-based	Postmenopausal	Postmenopausal	-	Questionnaire	42	245	17.1	B	B	1	1
969	Czk-26	Kaur, 2004 (India)	Excessive sweating	1	Night sweats/sweating	Kaur59	Chandigarh, India	India	Asia	2004	Cross-sectional study	Census	Population-based	Postmenopausal	Postmenopausal	-	Questionnaire	46	245	18.8	B	B	1	1
970	Czk-26	Kaur, 2004 (India)	Body ache/backache	1	Other	Kaur59	Chandigarh, India	India	Asia	2004	Cross-sectional study	Census	Population-based	Postmenopausal	Postmenopausal	-	Questionnaire	92	245	37.6	B	B	1	1
971	Czk-26	Kaur, 2004 (India)	Loss of appetite	1	Poor appetite	Kaur59	Chandigarh, India	India	Asia	2004	Cross-sectional study	Census	Population-based	Postmenopausal	Postmenopausal	-	Questionnaire	26	245	10.6	B	B	1	1
972	Czk-26	Kaur, 2004 (India)	Weakness/fatigue	1	Tiredness	Kaur59	Chandigarh, India	India	Asia	2004	Cross-sectional study	Census	Population-based	Postmenopausal	Postmenopausal	-	Questionnaire	100	245	40.8	B	B	1	1
973	Czk-26	Kaur, 2004 (India)	Palpitation/restlessness	1	Other	Kaur59	Chandigarh, India	India	Asia	2004	Cross-sectional study	Census	Population-based	Postmenopausal	Postmenopausal	-	Questionnaire	72	245	29.4	B	B	1	1
974	Czk-26	Kaur, 2004 (India)	Sleep disturbance	1	Insomnia	Kaur59	Chandigarh, India	India	Asia	2004	Cross-sectional study	Census	Population-based	Postmenopausal	Postmenopausal	-	Questionnaire	46	245	18.8	B	B	1	1
975	Czk-26	Kaur, 2004 (India)	Weight gain	1	Other	Kaur59	Chandigarh, India	India	Asia	2004	Cross-sectional study	Census	Population-based	Postmenopausal	Postmenopausal	-	Questionnaire	50	245	20.4	B	B	1	1
976	Czk-26	Kaur, 2004 (India)	Mood changes/sadness	1	Other	Kaur59	Chandigarh, India	India	Asia	2004	Cross-sectional study	Census	Population-based	Postmenopausal	Postmenopausal	-	Questionnaire	26	245	10.6	B	B	1	1
977	Czk-26	Kaur, 2004 (India)	Irritability	1	Irritability	Kaur59	Chandigarh, India	India	Asia	2004	Cross-sectional study	Census	Population-based	Postmenopausal	Postmenopausal	-	Questionnaire	47	245	19.2	B	B	1	1
978	Czk-26	Kaur, 2004 (India)	Headache	1	Headache	Kaur59	Chandigarh, India	India	Asia	2004	Cross-sectional study	Census	Population-based	Postmenopausal	Postmenopausal	-	Questionnaire	60	245	24.5	B	B	1	1
979	Czk-26	Kaur, 2004 (India)	Sexual problems	1	Other	Kaur59	Chandigarh, India	India	Asia	2004	Cross-sectional study	Census	Population-based	Postmenopausal	Postmenopausal	-	Questionnaire	8	245	3.3	B	B	1	1
980	Czk-26	Kaur, 2004 (India)	Diminished visual acuity	1	Other	Kaur59	Chandigarh, India	India	Asia	2004	Cross-sectional study	Census	Population-based	Postmenopausal	Postmenopausal	-	Questionnaire	162	245	66.1	B	B	1	1
981	Czk-26	Kaur, 2004 (India)	Breast heaviness	1	Other	Kaur59	Chandigarh, India	India	Asia	2004	Cross-sectional study	Census	Population-based	Postmenopausal	Postmenopausal	-	Questionnaire	18	245	7.4	B	B	1	1
982	Czk-26	Kaur, 2004 (India)	Abdominal discomfort	1	Other	Kaur59	Chandigarh, India	India	Asia	2004	Cross-sectional study	Census	Population-based	Postmenopausal	Postmenopausal	-	Questionnaire	106	245	43.3	B	B	1	1
983	Czk-26	Kaur, 2004 (India)	Abdominal discomfort	1	Other	Kaur59	Chandigarh, India	India	Asia	2004	Cross-sectional study	Census	Population-based	Postmenopausal	Postmenopausal	-	Questionnaire	69	245	28.2	B	B	1	1
984	Czk-26	Kaur, 2004 (India)	Urinary problems	1	Other	Kaur59	Chandigarh, India	India	Asia	2004	Cross-sectional study	Census	Population-based	Postmenopausal	Postmenopausal	-	Questionnaire	26	245	10.6	B	B	1	1
985	Hz45&	Kloss, 2004 (USA)	Sleep quality	0	Insomnia	Kloss60	USA	USA	North America	2004	Descriptive study	No	Community-based	Perimenopause	Perimenopause	-	PSQI>8	89	168	53	B	B	1	1
986	Hz45&	Kloss, 2004 (USA)	Depression	0	Depression	Kloss60	USA	USA	North America	2004	Descriptive study	No	Community-based	Perimenopause	Perimenopause	-	BDI–II	83	168	49.7	B	B	1	1
987	Hz45&	Kloss, 2004 (USA)	VSM	0	VMS	Kloss60	USA	USA	North America	2004	Descriptive study	No	Community-based	Perimenopause	Perimenopause	-	WHQ	126	168	75	B	B	1	1
988	Hz145&	Smoller, 2004 (USA)	Depression	0	Depression	Smoller61	US	USA	North America	2004	Cohort study	No	Multi-centers	Postmenopausal (50-79)	Postmenopausal	WHI-OS	CES-D	14801	93676	15.8	8	B	The optimal value has been extracted in Hz104&, remove	0
989	Cjq-22&	Biri, 2005 (Turkey)	Sweating	0	Night sweats/sweating	Biri62	Central Anatolia region of Turkey	Turkey	Asia	2005	Cross-sectional study	No	Population-based	Postmenopausal	Postmenopausal	-	Questionniare	263	646	40.7	B	B	1	1
990	Cjq-22&	Biri, 2005 (Turkey)	Sleeplessness	0	Insomnia	Biri62	Central Anatolia region of Turkey	Turkey	Asia	2005	Cross-sectional study	No	Population-based	Postmenopausal	Postmenopausal	-	Questionniare	292	646	45.2	B	B	1	1
991	Cjq-22&	Biri, 2005 (Turkey)	Urge incontinency	0	Other	Biri62	Central Anatolia region of Turkey	Turkey	Asia	2005	Cross-sectional study	No	Population-based	Postmenopausal	Postmenopausal	-	Questionniare	152	646	23.5	B	B	1	1
992	Cjq-22&	Biri, 2005 (Turkey)	Stress incontinency	0	Other	Biri62	Central Anatolia region of Turkey	Turkey	Asia	2005	Cross-sectional study	No	Population-based	Postmenopausal	Postmenopausal	-	Questionniare	171	646	26.5	B	B	1	1
993	Cjq-22&	Biri, 2005 (Turkey)	Urgency	0	Other	Biri62	Central Anatolia region of Turkey	Turkey	Asia	2005	Cross-sectional study	No	Population-based	Postmenopausal	Postmenopausal	-	Questionniare	231	646	35.7	B	B	1	1
994	Cjq-22&	Biri, 2005 (Turkey)	Nocturia	0	Other	Biri62	Central Anatolia region of Turkey	Turkey	Asia	2005	Cross-sectional study	No	Population-based	Postmenopausal	Postmenopausal	-	Questionniare	474	646	73.4	B	B	1	1
995	Cjq-22&	Biri, 2005 (Turkey)	Anxiety	0	Anxiety	Biri62	Central Anatolia region of Turkey	Turkey	Asia	2005	Cross-sectional study	No	Population-based	Postmenopausal	Postmenopausal	-	Questionniare	264	646	40.9	B	B	1	1
996	Cjq-22&	Biri, 2005 (Turkey)	Stress feeling	0	Other	Biri62	Central Anatolia region of Turkey	Turkey	Asia	2005	Cross-sectional study	No	Population-based	Postmenopausal	Postmenopausal	-	Questionniare	315	646	48.8	B	B	1	1
997	Cjq-22&	Biri, 2005 (Turkey)	Touchiness and self-depression	0	Other	Biri62	Central Anatolia region of Turkey	Turkey	Asia	2005	Cross-sectional study	No	Population-based	Postmenopausal	Postmenopausal	-	Questionniare	281	646	43.5	B	B	1	1
998	Cjq-22&	Biri, 2005 (Turkey)	Absent-mindedness	0	Other	Biri62	Central Anatolia region of Turkey	Turkey	Asia	2005	Cross-sectional study	No	Population-based	Postmenopausal	Postmenopausal	-	Questionniare	410	646	63.5	B	B	1	1
999	Cjq-22&	Biri, 2005 (Turkey)	Change of appetite	0	Other	Biri62	Central Anatolia region of Turkey	Turkey	Asia	2005	Cross-sectional study	No	Population-based	Postmenopausal	Postmenopausal	-	Questionniare	113	646	17.5	B	B	1	1
1000	Cjq-22&	Biri, 2005 (Turkey)	Headache	0	Headache	Biri62	Central Anatolia region of Turkey	Turkey	Asia	2005	Cross-sectional study	No	Population-based	Postmenopausal	Postmenopausal	-	Questionniare	291	646	45	B	B	1	1
1001	Cjq-22&	Biri, 2005 (Turkey)	Palpation	0	Other	Biri62	Central Anatolia region of Turkey	Turkey	Asia	2005	Cross-sectional study	No	Population-based	Postmenopausal	Postmenopausal	-	Questionniare	257	646	39.8	B	B	1	1
1002	Cjq-22&	Biri, 2005 (Turkey)	Fatigue	0	Tiredness	Biri62	Central Anatolia region of Turkey	Turkey	Asia	2005	Cross-sectional study	No	Population-based	Postmenopausal	Postmenopausal	-	Questionniare	386	646	59.8	B	B	1	1
1003	Cjq-22&	Biri, 2005 (Turkey)	Bone and muscle pains	0	Other	Biri62	Central Anatolia region of Turkey	Turkey	Asia	2005	Cross-sectional study	No	Population-based	Postmenopausal	Postmenopausal	-	Questionniare	393	646	60.8	B	B	1	1
1004	Lsf-34	Branco, 2005 (USA)	Hot flushes&	0	Hot flushes	Branco63	Beni region Bolivia, South America	USA	North America	2005	Cross-sectional study	Yes	Community-based	Peri/postmenopausal	Peri/postmenopausal	-	Questionnaire	49	107	46	B	B	1	1
1005	Lsf-34	Branco, 2005 (USA)	Genital itching&	0	Other	Branco63	Beni region Bolivia, South America	USA	North America	2005	Cross-sectional study	Yes	Community-based	Peri/postmenopausal	Peri/postmenopausal	-	Questionnaire	44	107	41	B	B	1	1
1006	Lsf-34	Branco, 2005 (USA)	Dyspareunia&	0	Other	Branco63	Beni region Bolivia, South America	USA	North America	2005	Cross-sectional study	Yes	Community-based	Peri/postmenopausal	Peri/postmenopausal	-	Questionnaire	43	107	40	B	B	1	1
1007	Lsf-34	Branco, 2005 (USA)	Headaches&	0	Headache	Branco63	Beni region Bolivia, South America	USA	North America	2005	Cross-sectional study	Yes	Community-based	Peri/postmenopausal	Peri/postmenopausal	-	Questionnaire	24	107	22	B	B	1	1
1008	Lsf-34	Branco, 2005 (USA)	Paresthesias&	0	Other	Branco63	Beni region Bolivia, South America	USA	North America	2005	Cross-sectional study	Yes	Community-based	Peri/postmenopausal	Peri/postmenopausal	-	Questionnaire	19	107	18	B	B	1	1
1009	Lsf-34	Branco, 2005 (USA)	Osteoarticular pain&	0	Joint aches/pain	Branco63	Beni region Bolivia, South America	USA	North America	2005	Cross-sectional study	Yes	Community-based	Peri/postmenopausal	Peri/postmenopausal	-	Questionnaire	15	107	14	B	B	1	1
1010	Lsf-34	Branco, 2005 (USA)	Tachycardia&	0	Other	Branco63	Beni region Bolivia, South America	USA	North America	2005	Cross-sectional study	Yes	Community-based	Peri/postmenopausal	Peri/postmenopausal	-	Questionnaire	13	107	12	B	B	1	1
1011	Lsf-34	Branco, 2005 (USA)	Depression&	0	Depression	Branco63	Beni region Bolivia, South America	USA	North America	2005	Cross-sectional study	Yes	Community-based	Peri/postmenopausal	Peri/postmenopausal	-	Questionnaire	11	107	10	B	B	1	1
1012	Lsf-37	Chaopotong, 2005 (Thailand)	Feeling tense or nervous&	0	Other	Chaopotong64	Bangkok	Thailand	Asia	2005	Cross-sectional study	No	Population-based	≥41	Peri/postmenopausal	-	Questionnaire	115	148	77.7	B	B	1	1
1013	Lsf-37	Chaopotong, 2005 (Thailand)	Difficulty in sleeping&	0	Insomnia	Chaopotong64	Bangkok	Thailand	Asia	2005	Cross-sectional study	No	Population-based	≥41	Peri/postmenopausal	-	Questionnaire	104	148	70.3	B	B	1	1
1014	Lsf-37	Chaopotong, 2005 (Thailand)	Difficulty in concentration&	0	Poor concentration	Chaopotong64	Bangkok	Thailand	Asia	2005	Cross-sectional study	No	Population-based	≥41	Peri/postmenopausal	-	Questionnaire	104	148	70.3	B	B	1	1
1015	Lsf-37	Chaopotong, 2005 (Thailand)	Feeling unhappy or depressed&	0	Other	Chaopotong64	Bangkok	Thailand	Asia	2005	Cross-sectional study	No	Population-based	≥41	Peri/postmenopausal	-	Questionnaire	96	148	64.9	B	B	1	1
1016	Lsf-37	Chaopotong, 2005 (Thailand)	Feeling tired or lacking of energy&	0	Tiredness	Chaopotong64	Bangkok	Thailand	Asia	2005	Cross-sectional study	No	Population-based	≥41	Peri/postmenopausal	-	Questionnaire	101	148	68.2	B	B	1	1
1017	Lsf-37	Chaopotong, 2005 (Thailand)	Anorexia&	0	Other	Chaopotong64	Bangkok	Thailand	Asia	2005	Cross-sectional study	No	Population-based	≥41	Peri/postmenopausal	-	Questionnaire	80	148	54.1	B	B	1	1
1018	Lsf-37	Chaopotong, 2005 (Thailand)	Muscle and joint pains&	0	Other	Chaopotong64	Bangkok	Thailand	Asia	2005	Cross-sectional study	No	Population-based	≥41	Peri/postmenopausal	-	Questionnaire	125	148	84.5	B	B	1	1
1019	Lsf-37	Chaopotong, 2005 (Thailand)	Parts of body feel numb or tingling&	0	Other	Chaopotong64	Bangkok	Thailand	Asia	2005	Cross-sectional study	No	Population-based	≥41	Peri/postmenopausal	-	Questionnaire	117	148	79.1	B	B	1	1
1020	Lsf-37	Chaopotong, 2005 (Thailand)	Headache&	0	Headache	Chaopotong64	Bangkok	Thailand	Asia	2005	Cross-sectional study	No	Population-based	≥41	Peri/postmenopausal	-	Questionnaire	110	148	74.3	B	B	1	1
1021	Lsf-37	Chaopotong, 2005 (Thailand)	Feeling dizzy or faint&	0	Dizziness	Chaopotong64	Bangkok	Thailand	Asia	2005	Cross-sectional study	No	Population-based	≥41	Peri/postmenopausal	-	Questionnaire	117	148	79.1	B	B	1	1
1022	Lsf-37	Chaopotong, 2005 (Thailand)	Decreased breast size&	0	Other	Chaopotong64	Bangkok	Thailand	Asia	2005	Cross-sectional study	No	Population-based	≥41	Peri/postmenopausal	-	Questionnaire	87	148	58.8	B	B	1	1
1023	Lsf-37	Chaopotong, 2005 (Thailand)	Skin dryness or wrinkles&	0	Other	Chaopotong64	Bangkok	Thailand	Asia	2005	Cross-sectional study	No	Population-based	≥41	Peri/postmenopausal	-	Questionnaire	120	148	81.1	B	B	1	1
1024	Lsf-37	Chaopotong, 2005 (Thailand)	Urinary frequency or incontinence&	0	Other	Chaopotong64	Bangkok	Thailand	Asia	2005	Cross-sectional study	No	Population-based	≥41	Peri/postmenopausal	-	Questionnaire	102	148	68.9	B	B	1	1
1025	Lsf-37	Chaopotong, 2005 (Thailand)	Vaginal dryness&	0	Dry/sore vagina	Chaopotong64	Bangkok	Thailand	Asia	2005	Cross-sectional study	No	Population-based	≥41	Peri/postmenopausal	-	Questionnaire	92	148	62.2	B	B	1	1
1026	Lsf-37	Chaopotong, 2005 (Thailand)	Hot flushes&	0	Hot flushes	Chaopotong64	Bangkok	Thailand	Asia	2005	Cross-sectional study	No	Population-based	≥41	Peri/postmenopausal	-	Questionnaire	92	148	62.2	B	B	1	1
1027	Lsf-37	Chaopotong, 2005 (Thailand)	Night sweating&	0	Night sweats/sweating	Chaopotong64	Bangkok	Thailand	Asia	2005	Cross-sectional study	No	Population-based	≥41	Peri/postmenopausal	-	Questionnaire	87	148	58.8	B	B	1	1
1028	Lsf-37	Chaopotong, 2005 (Thailand)	Loss of interest in sex&	0	Other	Chaopotong64	Bangkok	Thailand	Asia	2005	Cross-sectional study	No	Population-based	≥41	Peri/postmenopausal	-	Questionnaire	95	148	64.2	B	B	1	1
1029	Hz56&	Devi, 2005 (USA)	Memory loss	0	Forgetfulness	Devi65	New York, US	USA	North America	2005	Descriptive study	No	School-based	Peri/postmenopausal	Peri/postmenopausal	-	Questionnaire	66	103	64.1	B	B	1	1
1030	Hz56&	Devi, 2005 (USA)	Hot flashes/night sweats	0	VMS	Devi65	New York, US	USA	North America	2005	Descriptive study	No	School-based	Peri/postmenopausal	Peri/postmenopausal	-	Questionnaire	54	103	52.4	B	B	1	1
1031	Hz56&	Devi, 2005 (USA)	Reduced libido	0	Other	Devi65	New York, US	USA	North America	2005	Descriptive study	No	School-based	Peri/postmenopausal	Peri/postmenopausal	-	Questionnaire	40	103	38.8	B	B	1	1
1032	Hz56&	Devi, 2005 (USA)	Depression	0	Depression	Devi65	New York, US	USA	North America	2005	Descriptive study	No	School-based	Peri/postmenopausal	Peri/postmenopausal	-	Questionnaire	32	103	31.1	B	B	1	1
1033	Hz56&	Devi, 2005 (USA)	Incontinence	0	Urinary incontinence	Devi65	New York, US	USA	North America	2005	Descriptive study	No	School-based	Peri/postmenopausal	Peri/postmenopausal	-	Questionnaire	33	103	32	B	B	1	1
1034	Hz56&	Devi, 2005 (USA)	Vaginal dryness	0	Dry/sore vagina	Devi65	New York, US	USA	North America	2005	Descriptive study	No	School-based	Peri/postmenopausal	Peri/postmenopausal	-	Questionnaire	29	103	28.2	B	B	1	1
1035	Wy121	Freeman , 2005 (USA)	VSM	1	VMS	Freeman66	Philadelphia, USA	USA	North America	2005	Cohort study	Yes	Population-based	Perimenopausal	Perimenopause	POAS	Questionnaire	69	131	52.7	7	A	1	1
1036	Wy121	Freeman , 2005 (USA)	VSM	1	VMS	Freeman66	Philadelphia, USA	USA	North America	2005	Cohort study	Yes	Population-based	Postmenopausal	Postmenopausal	POAS	Questionnaire	21	26	80.8	7	A	1	1
1037	Lsf-25	Green, 2005 (USA)	Hot flashes&,$	0	Hot flushes	Green67	Northern California（Chinese）	USA	North America	2005	Cross-sectional study	Yes	Community-based	40-55	Peri/postmenopausal	SWAN	Questionnaire	59	413	14.3	B	B	1	1
1038	Lsf-25	Green, 2005 (USA)	Night sweats&,$	0	Night sweats/sweating	Green67	Northern California（Chinese）	USA	North America	2005	Cross-sectional study	Yes	Community-based	40-55	Peri/postmenopausal	SWAN	Questionnaire	48	413	11.6	B	B	1	1
1039	Lsf-25	Green, 2005 (USA)	Urine leakage&,$	0	Other	Green67	Northern California（Chinese）	USA	North America	2005	Cross-sectional study	Yes	Community-based	40-55	Peri/postmenopausal	SWAN	Questionnaire	44	413	10.7	B	B	1	1
1040	Lsf-25	Green, 2005 (USA)	Vaginal dryness&,$	0	Dry/sore vagina	Green67	Northern California（Chinese）	USA	North America	2005	Cross-sectional study	Yes	Community-based	40-55	Peri/postmenopausal	SWAN	Questionnaire	42	413	10.2	B	B	1	1
1041	Lsf-25	Green, 2005 (USA)	Difficulty sleeping&,$	0	Insomnia	Green67	Northern California（Chinese）	USA	North America	2005	Cross-sectional study	Yes	Community-based	40-55	Peri/postmenopausal	SWAN	Questionnaire	130	413	31.5	B	B	1	1
1042	Lsf-25	Green, 2005 (USA)	Stiffness/soreness&,$	0	Other	Green67	Northern California（Chinese）	USA	North America	2005	Cross-sectional study	Yes	Community-based	40-55	Peri/postmenopausal	SWAN	Questionnaire	208	413	50.4	B	B	1	1
1043	Lsf-25	Green, 2005 (USA)	Headache&,$	0	Headache	Green67	Northern California（Chinese）	USA	North America	2005	Cross-sectional study	Yes	Community-based	40-55	Peri/postmenopausal	SWAN	Questionnaire	160	413	38.7	B	B	1	1
1044	Lsf-25	Green, 2005 (USA)	Heart pounding&,$	0	Other	Green67	Northern California（Chinese）	USA	North America	2005	Cross-sectional study	Yes	Community-based	40-55	Peri/postmenopausal	SWAN	Questionnaire	55	413	13.3	B	B	1	1
1045	Lsf-25	Green, 2005 (USA)	Forgetfulness&,$	0	Forgetfulness	Green67	Northern California（Chinese）	USA	North America	2005	Cross-sectional study	Yes	Community-based	40-55	Peri/postmenopausal	SWAN	Questionnaire	175	413	42.4	B	B	1	1
1046	Lsf-25	Green, 2005 (USA)	Tense/nervous&,$	0	Other	Green67	Northern California（Chinese）	USA	North America	2005	Cross-sectional study	Yes	Community-based	40-55	Peri/postmenopausal	SWAN	Questionnaire	172	413	41.6	B	B	1	1
1047	Lsf-25	Green, 2005 (USA)	Depression&,$	0	Depression	Green67	Northern California（Chinese）	USA	North America	2005	Cross-sectional study	Yes	Community-based	40-55	Peri/postmenopausal	SWAN	Questionnaire	134	413	32.4	B	B	1	1
1048	Lsf-25	Green, 2005 (USA)	Irritability&,$	0	Irritability	Green67	Northern California（Chinese）	USA	North America	2005	Cross-sectional study	Yes	Community-based	40-55	Peri/postmenopausal	SWAN	Questionnaire	190	413	46	B	B	1	1
1049	Lsf-25	Green, 2005 (USA)	Hot flashes&,$	0	Hot flushes	Green67	Northern California（Non-Hispanic White）	USA	North America	2005	Cross-sectional study	Yes	Community-based	40-55	Peri/postmenopausal	SWAN	Questionnaire	95	435	21.8	A	A	1	1
1050	Lsf-25	Green, 2005 (USA)	Night sweats&,$	0	Night sweats/sweating	Green67	Northern California（Non-Hispanic White）	USA	North America	2005	Cross-sectional study	Yes	Community-based	40-55	Peri/postmenopausal	SWAN	Questionnaire	94	435	21.6	A	A	1	1
1051	Lsf-25	Green, 2005 (USA)	Urine leakage&,$	0	Other	Green67	Northern California（Non-Hispanic White）	USA	North America	2005	Cross-sectional study	Yes	Community-based	40-55	Peri/postmenopausal	SWAN	Questionnaire	88	435	20.2	A	A	1	1
1052	Lsf-25	Green, 2005 (USA)	Vaginal dryness&,$	0	Dry/sore vagina	Green67	Northern California（Non-Hispanic White）	USA	North America	2005	Cross-sectional study	Yes	Community-based	40-55	Peri/postmenopausal	SWAN	Questionnaire	57	435	13.1	A	A	1	1
1053	Lsf-25	Green, 2005 (USA)	Difficulty sleeping&,$	0	Insomnia	Green67	Northern California（Non-Hispanic White）	USA	North America	2005	Cross-sectional study	Yes	Community-based	40-55	Peri/postmenopausal	SWAN	Questionnaire	198	435	45.5	A	A	1	1
1054	Lsf-25	Green, 2005 (USA)	Stiffness/soreness&,$	0	Other	Green67	Northern California（Non-Hispanic White）	USA	North America	2005	Cross-sectional study	Yes	Community-based	40-55	Peri/postmenopausal	SWAN	Questionnaire	249	435	57.2	A	A	1	1
1055	Lsf-25	Green, 2005 (USA)	Headache&,$	0	Headache	Green67	Northern California（Non-Hispanic White）	USA	North America	2005	Cross-sectional study	Yes	Community-based	40-55	Peri/postmenopausal	SWAN	Questionnaire	215	435	49.4	A	A	1	1
1056	Lsf-25	Green, 2005 (USA)	Heart pounding&,$	0	Other	Green67	Northern California（Non-Hispanic White）	USA	North America	2005	Cross-sectional study	Yes	Community-based	40-55	Peri/postmenopausal	SWAN	Questionnaire	72	435	16.6	A	A	1	1
1057	Lsf-25	Green, 2005 (USA)	Forgetfulness&,$	0	Forgetfulness	Green67	Northern California（Non-Hispanic White）	USA	North America	2005	Cross-sectional study	Yes	Community-based	40-55	Peri/postmenopausal	SWAN	Questionnaire	153	435	35.2	A	A	1	1
1058	Lsf-25	Green, 2005 (USA)	Tense/nervous&,$	0	Other	Green67	Northern California（Non-Hispanic White）	USA	North America	2005	Cross-sectional study	Yes	Community-based	40-55	Peri/postmenopausal	SWAN	Questionnaire	271	435	62.3	A	A	1	1
1059	Lsf-25	Green, 2005 (USA)	Depression&,$	0	Depression	Green67	Northern California（Non-Hispanic White）	USA	North America	2005	Cross-sectional study	Yes	Community-based	40-55	Peri/postmenopausal	SWAN	Questionnaire	187	435	43	A	A	1	1
1060	Lsf-25	Green, 2005 (USA)	Irritability&,$	0	Irritability	Green67	Northern California（Non-Hispanic White）	USA	North America	2005	Cross-sectional study	Yes	Community-based	40-55	Peri/postmenopausal	SWAN	Questionnaire	247	435	56.8	A	A	1	1
1061	Hz66&$	Hsu, 2005 (China)	Depression	0	Depression	Hsu68	Taiwan, China	China	Asia	2005	Descriptive study	No	Population-based	42-60	Peri/postmenopausal	-	TDS	22	197	11	B	B	1	1
1062	Hz66&$	Hsu, 2005 (China)	Poor sleep quality	0	Insomnia	Hsu68	Taiwan, China	China	Asia	2005	Descriptive study	No	Population-based	42-60	Peri/postmenopausal	-	PSQI	83	197	42.1	B	B	1	1
1063	Hz66&$	Hsu, 2005 (China)	Back pain	0	Backache	Hsu68	Taiwan, China	China	Asia	2005	Descriptive study	No	Population-based	42-60	Peri/postmenopausal	-	Questionnaire	72	197	36.5	B	B	1	1
1064	Hz66&$	Hsu, 2005 (China)	Hot flushes	0	Hot flushes	Hsu68	Taiwan, China	China	Asia	2005	Descriptive study	No	Population-based	42-60	Peri/postmenopausal	-	Questionnaire	35	197	17.8	B	B	1	1
1065	Hz66&$	Hsu, 2005 (China)	Fatigue	0	Tiredness	Hsu68	Taiwan, China	China	Asia	2005	Descriptive study	No	Population-based	42-60	Peri/postmenopausal	-	Questionnaire	35	197	17.8	B	B	1	1
1066	Hz66&$	Hsu, 2005 (China)	Any MS	0	Any MS	Hsu68	Taiwan, China	China	Asia	2005	Descriptive study	No	Population-based	42-60	Peri/postmenopausal	-	Questionnaire	143	197	72.6	B	B	1	1
1067	Czk-24	Juang, 2005 (China)	Hot flashes	1	Hot flushes	Juang69	Kinmen, Taiwan	China	Asia	2005	Cross-sectional study	Census	Population-based	Perimenopause	Perimenopause	-	Questionnaire	44	351	12.5	A	A	1	1
1068	Czk-24	Juang, 2005 (China)	Night sweating	1	Night sweats/sweating	Juang69	Kinmen, Taiwan	China	Asia	2005	Cross-sectional study	Census	Population-based	Perimenopause	Perimenopause	-	Questionnaire	25	351	7.1	A	A	1	1
1069	Czk-24	Juang, 2005 (China)	Insomnia	1	Insomnia	Juang69	Kinmen, Taiwan	China	Asia	2005	Cross-sectional study	Census	Population-based	Perimenopause	Perimenopause	-	Questionnaire	128	351	36.5	A	A	1	1
1070	Czk-24	Juang, 2005 (China)	Anxiety	1	Anxiety	Juang69	Kinmen, Taiwan	China	Asia	2005	Cross-sectional study	Census	Population-based	Perimenopause	Perimenopause	-	Questionnaire	62	351	17.7	A	A	1	1
1071	Czk-24	Juang, 2005 (China)	Depression	1	Depression	Juang69	Kinmen, Taiwan	China	Asia	2005	Cross-sectional study	Census	Population-based	Perimenopause	Perimenopause	-	Questionnaire	28	351	8	A	A	1	1
1072	Czk-24	Juang, 2005 (China)	Hot flashes	1	Hot flushes	Juang69	Kinmen, Taiwan	China	Asia	2005	Cross-sectional study	Census	Population-based	Postmenopausal	Postmenopausal	-	Questionnaire	30	194	15.5	A	A	1	1
1073	Czk-24	Juang, 2005 (China)	Night sweating	1	Night sweats/sweating	Juang69	Kinmen, Taiwan	China	Asia	2005	Cross-sectional study	Census	Population-based	Postmenopausal	Postmenopausal	-	Questionnaire	23	194	11.9	A	A	1	1
1074	Czk-24	Juang, 2005 (China)	Insomnia	1	Insomnia	Juang69	Kinmen, Taiwan	China	Asia	2005	Cross-sectional study	Census	Population-based	Postmenopausal	Postmenopausal	-	Questionnaire	83	194	42.8	A	A	1	1
1075	Czk-24	Juang, 2005 (China)	Anxiety	1	Anxiety	Juang69	Kinmen, Taiwan	China	Asia	2005	Cross-sectional study	Census	Population-based	Postmenopausal	Postmenopausal	-	Questionnaire	34	194	17.5	A	A	1	1
1076	Czk-24	Juang, 2005 (China)	Depression	1	Depression	Juang69	Kinmen, Taiwan	China	Asia	2005	Cross-sectional study	Census	Population-based	Postmenopausal	Postmenopausal	-	Questionnaire	22	194	11.3	A	A	1	1
1077	Hz14&	Loh, 2005 (Singapore)	Any MS	0	Any MS	Loh70	Singapore	Singapore	Asia	2005	Cross-sectional study	Yes	Population-based	45-60	Peri/postmenopausal	-	Modified GCS	544	656	83	B	B	1	1
1078	Hz14&	Loh, 2005 (Singapore)	Hot flashes	0	Hot flushes	Loh70	Singapore	Singapore	Asia	2005	Cross-sectional study	Yes	Population-based	45-60	Peri/postmenopausal	-	Modified GCS	105	656	16	B	B	1	1
1079	Hz14&	Loh, 2005 (Singapore)	Night sweat	0	Night sweats/sweating	Loh70	Singapore	Singapore	Asia	2005	Cross-sectional study	Yes	Population-based	45-60	Peri/postmenopausal	-	Modified GCS	102	656	15.5	B	B	1	1
1080	Hz14&	Loh, 2005 (Singapore)	Palpitations	0	Palpitation	Loh70	Singapore	Singapore	Asia	2005	Cross-sectional study	Yes	Population-based	45-60	Peri/postmenopausal	-	Modified GCS	98	656	14.9	B	B	1	1
1081	Hz14&	Loh, 2005 (Singapore)	Dizzy/faint	0	Dizziness	Loh70	Singapore	Singapore	Asia	2005	Cross-sectional study	Yes	Population-based	45-60	Peri/postmenopausal	-	Modified GCS	159	656	24.2	B	B	1	1
1082	Hz14&	Loh, 2005 (Singapore)	Tense or nervous@	0	Other	Loh70	Singapore	Singapore	Asia	2005	Cross-sectional study	Yes	Population-based	45-60	Peri/postmenopausal	-	Modified GCS	135	656	20.6	B	B	1	1
1083	Hz14&	Loh, 2005 (Singapore)	Irritability	0	Irritability	Loh70	Singapore	Singapore	Asia	2005	Cross-sectional study	Yes	Population-based	45-60	Peri/postmenopausal	-	Modified GCS	195	656	29.7	B	B	1	1
1084	Hz14&	Loh, 2005 (Singapore)	Headache	0	Headache	Loh70	Singapore	Singapore	Asia	2005	Cross-sectional study	Yes	Population-based	45-60	Peri/postmenopausal	-	Modified GCS	269	656	41	B	B	1	1
1085	Hz14&	Loh, 2005 (Singapore)	Easily depressed	0	Other	Loh70	Singapore	Singapore	Asia	2005	Cross-sectional study	Yes	Population-based	45-60	Peri/postmenopausal	-	Modified GCS	132	656	20.1	B	B	1	1
1086	Hz14&	Loh, 2005 (Singapore)	Insomnia	0	Insomnia	Loh70	Singapore	Singapore	Asia	2005	Cross-sectional study	Yes	Population-based	45-60	Peri/postmenopausal	-	Modified GCS	230	656	35.1	B	B	1	1
1087	Hz14&	Loh, 2005 (Singapore)	Urinary incontinence	0	Urinary incontinence	Loh70	Singapore	Singapore	Asia	2005	Cross-sectional study	Yes	Population-based	45-60	Peri/postmenopausal	-	Modified GCS	43	656	6.6	B	B	1	1
1088	Hz14&	Loh, 2005 (Singapore)	Dry vagina	0	Dry/sore vagina	Loh70	Singapore	Singapore	Asia	2005	Cross-sectional study	Yes	Population-based	45-60	Peri/postmenopausal	-	Modified GCS	165	656	25.2	B	B	1	1
1089	Hz14&	Loh, 2005 (Singapore)	Muscle/joint pains	0	Other	Loh70	Singapore	Singapore	Asia	2005	Cross-sectional study	Yes	Population-based	45-60	Peri/postmenopausal	-	Modified GCS	345	656	52.6	B	B	1	1
1090	Hz14&	Loh, 2005 (Singapore)	Difficulty in concentration	0	Poor concentration	Loh70	Singapore	Singapore	Asia	2005	Cross-sectional study	Yes	Population-based	45-60	Peri/postmenopausal	-	Modified GCS	190	656	29	B	B	1	1
1091	Hz14&	Loh, 2005 (Singapore)	Urinary frequency	0	Other	Loh70	Singapore	Singapore	Asia	2005	Cross-sectional study	Yes	Population-based	45-60	Peri/postmenopausal	-	Modified GCS	148	656	22.6	B	B	1	1
1092	Hz14&	Loh, 2005 (Singapore)	Loss of interest in sex	0	Other	Loh70	Singapore	Singapore	Asia	2005	Cross-sectional study	Yes	Population-based	45-60	Peri/postmenopausal	-	Modified GCS	170	656	25.9	B	B	1	1
1093	Hz14&	Loh, 2005 (Singapore)	Lethargy	0	Other	Loh70	Singapore	Singapore	Asia	2005	Cross-sectional study	Yes	Population-based	45-60	Peri/postmenopausal	-	Modified GCS	334	656	50.9	B	B	1	1
1094	Hz14&	Loh, 2005 (Singapore)	Tingling numb	0	Other	Loh70	Singapore	Singapore	Asia	2005	Cross-sectional study	Yes	Population-based	45-60	Peri/postmenopausal	-	Modified GCS	183	656	27.9	B	B	1	1
1095	Hz14&	Loh, 2005 (Singapore)	Paraesthesia	0	Other	Loh70	Singapore	Singapore	Asia	2005	Cross-sectional study	Yes	Population-based	45-60	Peri/postmenopausal	-	Modified GCS	78	656	11.9	B	B	1	1
1096	Hz14&	Loh, 2005 (Singapore)	Breathing difficulty	0	Other	Loh70	Singapore	Singapore	Asia	2005	Cross-sectional study	Yes	Population-based	45-60	Peri/postmenopausal	-	Modified GCS	64	656	9.8	B	B	1	1
1097	Hz14&	Loh, 2005 (Singapore)	Panic attack @	0	Other	Loh70	Singapore	Singapore	Asia	2005	Cross-sectional study	Yes	Population-based	45-60	Peri/postmenopausal	-	Modified GCS	83	656	12.7	B	B	1	1
1098	Hz14&	Loh, 2005 (Singapore)	Crying spells	0	Other	Loh70	Singapore	Singapore	Asia	2005	Cross-sectional study	Yes	Population-based	45-60	Peri/postmenopausal	-	Modified GCS	81	656	12.3	B	B	1	1
1099	Wy6&$	Loh, 2005 (Singapore)	Pressure in head/body	0	Other	Loh70	Singapore	Singapore	Asia	2005	Cross-sectional study	Yes	Population-based	45-60	Peri/postmenopausal	-	Modified GCS	142	656	21.7	B	B	1	1
1100	Wy6&$	Loh, 2005 (Singapore)	Excitable	0	Other	Loh70	Singapore	Singapore	Asia	2005	Cross-sectional study	Yes	Population-based	45-60	Peri/postmenopausal	-	Modified GCS	132	656	20.1	B	B	1	1
1101	Cjq-27	Melby, 2005 (Japan)	Shoulder stiffness	1	Other	Melby71	Kyoto and Fukushima prefectures, Japan	Japan	Asia	2005	Descriptive study	No	Population-based	45-55	Peri/postmenopausal	-	Questionnaire	87	140	62.1	B	B	1	1
1102	Cjq-27	Melby, 2005 (Japan)	Memory loss	1	Forgetfulness	Melby71	Kyoto and Fukushima prefectures, Japan	Japan	Asia	2005	Descriptive study	No	Population-based	45-55	Peri/postmenopausal	-	Questionnaire	63	140	45	B	B	1	1
1103	Cjq-27	Melby, 2005 (Japan)	Stress	1	Other	Melby71	Kyoto and Fukushima prefectures, Japan	Japan	Asia	2005	Descriptive study	No	Population-based	45-55	Peri/postmenopausal	-	Questionnaire	57	140	40.7	B	B	1	1
1104	Cjq-27	Melby, 2005 (Japan)	Headache	1	Headache	Melby71	Kyoto and Fukushima prefectures, Japan	Japan	Asia	2005	Descriptive study	No	Population-based	45-55	Peri/postmenopausal	-	Questionnaire	55	140	39.3	B	B	1	1
1105	Cjq-27	Melby, 2005 (Japan)	Lower back pain	1	Other	Melby71	Kyoto and Fukushima prefectures, Japan	Japan	Asia	2005	Descriptive study	No	Population-based	45-55	Peri/postmenopausal	-	Questionnaire	49	140	35	B	B	1	1
1106	Cjq-27	Melby, 2005 (Japan)	Irritability	1	Irritability	Melby71	Kyoto and Fukushima prefectures, Japan	Japan	Asia	2005	Descriptive study	No	Population-based	45-55	Peri/postmenopausal	-	Questionnaire	40	140	28.6	B	B	1	1
1107	Cjq-27	Melby, 2005 (Japan)	Loss of concentration	1	Poor concentration	Melby71	Kyoto and Fukushima prefectures, Japan	Japan	Asia	2005	Descriptive study	No	Population-based	45-55	Peri/postmenopausal	-	Questionnaire	38	140	27.1	B	B	1	1
1108	Cjq-27	Melby, 2005 (Japan)	Exhaustion	1	Other	Melby71	Kyoto and Fukushima prefectures, Japan	Japan	Asia	2005	Descriptive study	No	Population-based	45-55	Peri/postmenopausal	-	Questionnaire	32	140	22.9	B	B	1	1
1109	Cjq-27	Melby, 2005 (Japan)	Depression	1	Depression	Melby71	Kyoto and Fukushima prefectures, Japan	Japan	Asia	2005	Descriptive study	No	Population-based	45-55	Peri/postmenopausal	-	Questionnaire	32	140	22.9	B	B	1	1
1110	Cjq-27	Melby, 2005 (Japan)	Nervous tension	1	Other	Melby71	Kyoto and Fukushima prefectures, Japan	Japan	Asia	2005	Descriptive study	No	Population-based	45-55	Peri/postmenopausal	-	Questionnaire	28	140	20	B	B	1	1
1111	Cjq-27	Melby, 2005 (Japan)	Difficulty falling asleep	1	Insomnia	Melby71	Kyoto and Fukushima prefectures, Japan	Japan	Asia	2005	Descriptive study	No	Population-based	45-55	Peri/postmenopausal	-	Questionnaire	25	140	17.9	B	B	1	1
1112	Cjq-27	Melby, 2005 (Japan)	Hot flush	1	Hot flushes	Melby71	Kyoto and Fukushima prefectures, Japan	Japan	Asia	2005	Descriptive study	No	Population-based	45-55	Peri/postmenopausal	-	Questionnaire	24	140	17.1	B	B	1	1
1113	Cjq-27	Melby, 2005 (Japan)	Dry eyes	1	Other	Melby71	Kyoto and Fukushima prefectures, Japan	Japan	Asia	2005	Descriptive study	No	Population-based	45-55	Peri/postmenopausal	-	Questionnaire	23	139	16.5	B	B	1	1
1114	Cjq-27	Melby, 2005 (Japan)	Muscle pain	1	Other	Melby71	Kyoto and Fukushima prefectures, Japan	Japan	Asia	2005	Descriptive study	No	Population-based	45-55	Peri/postmenopausal	-	Questionnaire	23	140	16.4	B	B	1	1
1115	Cjq-27	Melby, 2005 (Japan)	Joint aches and pains	1	Joint aches/pain	Melby71	Kyoto and Fukushima prefectures, Japan	Japan	Asia	2005	Descriptive study	No	Population-based	45-55	Peri/postmenopausal	-	Questionnaire	21	140	15	B	B	1	1
1116	Cjq-27	Melby, 2005 (Japan)	Melancholy	1	Other	Melby71	Kyoto and Fukushima prefectures, Japan	Japan	Asia	2005	Descriptive study	No	Population-based	45-55	Peri/postmenopausal	-	Questionnaire	18	139	12.9	B	B	1	1
1117	Cjq-27	Melby, 2005 (Japan)	Edema	1	Other	Melby71	Kyoto and Fukushima prefectures, Japan	Japan	Asia	2005	Descriptive study	No	Population-based	45-55	Peri/postmenopausal	-	Questionnaire	18	140	12.9	B	B	1	1
1118	Cjq-27	Melby, 2005 (Japan)	Low libido	1	Other	Melby71	Kyoto and Fukushima prefectures, Japan	Japan	Asia	2005	Descriptive study	No	Population-based	45-55	Peri/postmenopausal	-	Questionnaire	17	139	12.2	B	B	1	1
1119	Cjq-27	Melby, 2005 (Japan)	Numbness	1	Other	Melby71	Kyoto and Fukushima prefectures, Japan	Japan	Asia	2005	Descriptive study	No	Population-based	45-55	Peri/postmenopausal	-	Questionnaire	17	140	12.1	B	B	1	1
1120	Cjq-27	Melby, 2005 (Japan)	Abdominal (vaginal) pain	1	Other	Melby71	Kyoto and Fukushima prefectures, Japan	Japan	Asia	2005	Descriptive study	No	Population-based	45-55	Peri/postmenopausal	-	Questionnaire	16	140	11.4	B	B	1	1
1121	Cjq-27	Melby, 2005 (Japan)	Insomnia	1	Insomnia	Melby71	Kyoto and Fukushima prefectures, Japan	Japan	Asia	2005	Descriptive study	No	Population-based	45-55	Peri/postmenopausal	-	Questionnaire	16	140	11.4	B	B	1	1
1122	Cjq-27	Melby, 2005 (Japan)	Dizziness	1	Dizziness	Melby71	Kyoto and Fukushima prefectures, Japan	Japan	Asia	2005	Descriptive study	No	Population-based	45-55	Peri/postmenopausal	-	Questionnaire	15	140	10.7	B	B	1	1
1123	Cjq-27	Melby, 2005 (Japan)	Palpitations	1	Palpitation	Melby71	Kyoto and Fukushima prefectures, Japan	Japan	Asia	2005	Descriptive study	No	Population-based	45-55	Peri/postmenopausal	-	Questionnaire	13	139	9.4	B	B	1	1
1124	Cjq-27	Melby, 2005 (Japan)	Frequent urination	1	Other	Melby71	Kyoto and Fukushima prefectures, Japan	Japan	Asia	2005	Descriptive study	No	Population-based	45-55	Peri/postmenopausal	-	Questionnaire	13	140	9.3	B	B	1	1
1125	Cjq-27	Melby, 2005 (Japan)	Pessimistic	1	Other	Melby71	Kyoto and Fukushima prefectures, Japan	Japan	Asia	2005	Descriptive study	No	Population-based	45-55	Peri/postmenopausal	-	Questionnaire	10	140	7.1	B	B	1	1
1126	Cjq-27	Melby, 2005 (Japan)	Night sweats	1	Night sweats/sweating	Melby71	Kyoto and Fukushima prefectures, Japan	Japan	Asia	2005	Descriptive study	No	Population-based	45-55	Peri/postmenopausal	-	Questionnaire	9	140	6.4	B	B	1	1
1127	Cjq-27	Melby, 2005 (Japan)	Vaginal dryness	1	Dry/sore vagina	Melby71	Kyoto and Fukushima prefectures, Japan	Japan	Asia	2005	Descriptive study	No	Population-based	45-55	Peri/postmenopausal	-	Questionnaire	7	140	5	B	B	1	1
1128	Cjq-27	Melby, 2005 (Japan)	Nervousness	1	Other	Melby71	Kyoto and Fukushima prefectures, Japan	Japan	Asia	2005	Descriptive study	No	Population-based	45-55	Peri/postmenopausal	-	Questionnaire	7	140	5	B	B	1	1
1129	Cjq-27	Melby, 2005 (Japan)	Painful/difficult sexual intercourse	1	Other	Melby71	Kyoto and Fukushima prefectures, Japan	Japan	Asia	2005	Descriptive study	No	Population-based	45-55	Peri/postmenopausal	-	Questionnaire	4	140	2.9	B	B	1	1
1130	Czk-27	Melby, 2005 (Japan)	Hot flash	1	Hot flushes	Melby72	Kyoto and Fukushima prefectures, Japan	Japan	Asia	2005	Descriptive study	No	Population-based	Perimenopause	Perimenopause	-	Questionnaire	18	74	24.3	B	B	1	1
1131	Czk-27	Melby, 2005 (Japan)	Vasomotor symptoms	1	VMS	Melby72	Kyoto and Fukushima prefectures, Japan	Japan	Asia	2005	Descriptive study	No	Population-based	Perimenopause	Perimenopause	-	Questionnaire	23	74	31.1	B	B	1	1
1132	Czk-27	Melby, 2005 (Japan)	Hot flash	1	Hot flushes	Melby72	Kyoto and Fukushima prefectures, Japan	Japan	Asia	2005	Descriptive study	No	Population-based	Postmenopausal	Postmenopausal	-	Questionnaire	8	28	28.6	B	B	1	1
1133	Czk-27	Melby, 2005 (Japan)	Vasomotor symptoms	1	VMS	Melby72	Kyoto and Fukushima prefectures, Japan	Japan	Asia	2005	Descriptive study	No	Population-based	Postmenopausal	Postmenopausal	-	Questionnaire	8	28	28.6	B	B	1	1
1134	Wy120$	Randolph, 2005 (USA)	VSM	0	VMS	Randolph73	USA	USA	North America	2005	Cohort study	No	Community-based	46-56	Peri/postmenopausal	SWAN	Questionnaire	844	1613	52.3	5	B	1	1
1135	Cjq-31	Sierra, 2005 (Ecuador)	Heart beating quickly or strong	1	Other	Sierra74	Guayaquil, Ecuador	Ecuador	South America	2005	Cross-sectional study	No	Hospital-based	Perimenopause	Perimenopause	-	GCS	5	112	4.5	B	B	1	1
1136	Cjq-31	Sierra, 2005 (Ecuador)	Heart beating quickly or strong	1	Other	Sierra74	Guayaquil, Ecuador	Ecuador	South America	2005	Cross-sectional study	No	Hospital-based	Postmenopausal	Postmenopausal	-	GCS	9	124	6.9	B	B	1	1
1137	Cjq-31	Sierra, 2005 (Ecuador)	Feeling tense or nervous	1	Other	Sierra74	Guayaquil, Ecuador	Ecuador	South America	2005	Cross-sectional study	No	Hospital-based	Perimenopause	Perimenopause	-	GCS	47	112	42	B	B	1	1
1138	Cjq-31	Sierra, 2005 (Ecuador)	Feeling tense or nervous	1	Other	Sierra74	Guayaquil, Ecuador	Ecuador	South America	2005	Cross-sectional study	No	Hospital-based	Postmenopausal	Postmenopausal	-	GCS	51	124	41.1	B	B	1	1
1139	Cjq-31	Sierra, 2005 (Ecuador)	Difficulty in sleeping	1	Insomnia	Sierra74	Guayaquil, Ecuador	Ecuador	South America	2005	Cross-sectional study	No	Hospital-based	Perimenopause	Perimenopause	-	GCS	17	112	15.1	B	B	1	1
1140	Cjq-31	Sierra, 2005 (Ecuador)	Difficulty in sleeping	1	Insomnia	Sierra74	Guayaquil, Ecuador	Ecuador	South America	2005	Cross-sectional study	No	Hospital-based	Postmenopausal	Postmenopausal	-	GCS	24	124	19.3	B	B	1	1
1141	Cjq-31	Sierra, 2005 (Ecuador)	Excitable	1	Other	Sierra74	Guayaquil, Ecuador	Ecuador	South America	2005	Cross-sectional study	No	Hospital-based	Perimenopause	Perimenopause	-	GCS	4	112	3.5	B	B	1	1
1142	Cjq-31	Sierra, 2005 (Ecuador)	Excitable	1	Other	Sierra74	Guayaquil, Ecuador	Ecuador	South America	2005	Cross-sectional study	No	Hospital-based	Postmenopausal	Postmenopausal	-	GCS	3	124	2.4	B	B	1	1
1143	Cjq-31	Sierra, 2005 (Ecuador)	Attacks of panic	1	Other	Sierra74	Guayaquil, Ecuador	Ecuador	South America	2005	Cross-sectional study	No	Hospital-based	Perimenopause	Perimenopause	-	GCS	0	112	0	B	B	1	1
1144	Cjq-31	Sierra, 2005 (Ecuador)	Attacks of panic	1	Other	Sierra74	Guayaquil, Ecuador	Ecuador	South America	2005	Cross-sectional study	No	Hospital-based	Postmenopausal	Postmenopausal	-	GCS	0	124	0	B	B	1	1
1145	Cjq-31	Sierra, 2005 (Ecuador)	Difficulty in concentrating	1	Poor concentration	Sierra74	Guayaquil, Ecuador	Ecuador	South America	2005	Cross-sectional study	No	Hospital-based	Perimenopause	Perimenopause	-	GCS	55	112	49.1	B	B	1	1
1146	Cjq-31	Sierra, 2005 (Ecuador)	Difficulty in concentrating	1	Poor concentration	Sierra74	Guayaquil, Ecuador	Ecuador	South America	2005	Cross-sectional study	No	Hospital-based	Postmenopausal	Postmenopausal	-	GCS	74	124	59.6	B	B	1	1
1147	Cjq-31	Sierra, 2005 (Ecuador)	Feeling tired or lacking in energy	1	Tiredness	Sierra74	Guayaquil, Ecuador	Ecuador	South America	2005	Cross-sectional study	No	Hospital-based	Perimenopause	Perimenopause	-	GCS	13	112	11.6	B	B	1	1
1148	Cjq-31	Sierra, 2005 (Ecuador)	Feeling tired or lacking in energy	1	Tiredness	Sierra74	Guayaquil, Ecuador	Ecuador	South America	2005	Cross-sectional study	No	Hospital-based	Postmenopausal	Postmenopausal	-	GCS	25	124	20.1	B	B	1	1
1149	Cjq-31	Sierra, 2005 (Ecuador)	Loss of interest in most things	1	Other	Sierra74	Guayaquil, Ecuador	Ecuador	South America	2005	Cross-sectional study	No	Hospital-based	Perimenopause	Perimenopause	-	GCS	21	112	18.7	B	B	1	1
1150	Cjq-31	Sierra, 2005 (Ecuador)	Loss of interest in most things	1	Other	Sierra74	Guayaquil, Ecuador	Ecuador	South America	2005	Cross-sectional study	No	Hospital-based	Postmenopausal	Postmenopausal	-	GCS	27	124	21.7	B	B	1	1
1151	Cjq-31	Sierra, 2005 (Ecuador)	Feeling unhappy or distressed	1	Other	Sierra74	Guayaquil, Ecuador	Ecuador	South America	2005	Cross-sectional study	No	Hospital-based	Perimenopause	Perimenopause	-	GCS	36	112	32.1	B	B	1	1
1152	Cjq-31	Sierra, 2005 (Ecuador)	Feeling unhappy or distressed	1	Other	Sierra74	Guayaquil, Ecuador	Ecuador	South America	2005	Cross-sectional study	No	Hospital-based	Postmenopausal	Postmenopausal	-	GCS	45	124	36.3	B	B	1	1
1153	Cjq-31	Sierra, 2005 (Ecuador)	Crying spells	1	Other	Sierra74	Guayaquil, Ecuador	Ecuador	South America	2005	Cross-sectional study	No	Hospital-based	Perimenopause	Perimenopause	-	GCS	50	112	44.6	B	B	1	1
1154	Cjq-31	Sierra, 2005 (Ecuador)	Crying spells	1	Other	Sierra74	Guayaquil, Ecuador	Ecuador	South America	2005	Cross-sectional study	No	Hospital-based	Postmenopausal	Postmenopausal	-	GCS	65	124	52.4	B	B	1	1
1155	Cjq-31	Sierra, 2005 (Ecuador)	Irritability	1	Irritability	Sierra74	Guayaquil, Ecuador	Ecuador	South America	2005	Cross-sectional study	No	Hospital-based	Perimenopause	Perimenopause	-	GCS	59	112	3.5	B	B	1	1
1156	Cjq-31	Sierra, 2005 (Ecuador)	Irritability	1	Irritability	Sierra74	Guayaquil, Ecuador	Ecuador	South America	2005	Cross-sectional study	No	Hospital-based	Postmenopausal	Postmenopausal	-	GCS	3	124	2.4	B	B	1	1
1157	Cjq-31	Sierra, 2005 (Ecuador)	Feeling dizzy or faint	1	Dizziness	Sierra74	Guayaquil, Ecuador	Ecuador	South America	2005	Cross-sectional study	No	Hospital-based	Perimenopause	Perimenopause	-	GCS	4	112	3.5	B	B	1	1
1158	Cjq-31	Sierra, 2005 (Ecuador)	Feeling dizzy or faint	1	Dizziness	Sierra74	Guayaquil, Ecuador	Ecuador	South America	2005	Cross-sectional study	No	Hospital-based	Postmenopausal	Postmenopausal	-	GCS	5	124	4	B	B	1	1
1159	Cjq-31	Sierra, 2005 (Ecuador)	Pressure or tightness in head or body	1	Other	Sierra74	Guayaquil, Ecuador	Ecuador	South America	2005	Cross-sectional study	No	Hospital-based	Perimenopause	Perimenopause	-	GCS	5	112	4.5	B	B	1	1
1160	Cjq-31	Sierra, 2005 (Ecuador)	Pressure or tightness in head or body	1	Other	Sierra74	Guayaquil, Ecuador	Ecuador	South America	2005	Cross-sectional study	No	Hospital-based	Postmenopausal	Postmenopausal	-	GCS	0	124	0	B	B	1	1
1161	Cjq-31	Sierra, 2005 (Ecuador)	Parts of body feel numb or tingling	1	Other	Sierra74	Guayaquil, Ecuador	Ecuador	South America	2005	Cross-sectional study	No	Hospital-based	Perimenopause	Perimenopause	-	GCS	6	112	5.3	B	B	1	1
1162	Cjq-31	Sierra, 2005 (Ecuador)	Parts of body feel numb or tingling	1	Other	Sierra74	Guayaquil, Ecuador	Ecuador	South America	2005	Cross-sectional study	No	Hospital-based	Postmenopausal	Postmenopausal	-	GCS	11	124	8.8	B	B	1	1
1163	Cjq-31	Sierra, 2005 (Ecuador)	Headaches	1	Headache	Sierra74	Guayaquil, Ecuador	Ecuador	South America	2005	Cross-sectional study	No	Hospital-based	Perimenopause	Perimenopause	-	GCS	55	112	49.1	B	B	1	1
1164	Cjq-31	Sierra, 2005 (Ecuador)	Headaches	1	Headache	Sierra74	Guayaquil, Ecuador	Ecuador	South America	2005	Cross-sectional study	No	Hospital-based	Postmenopausal	Postmenopausal	-	GCS	55	124	44.3	B	B	1	1
1165	Cjq-31	Sierra, 2005 (Ecuador)	Muscle and joint pains	1	Other	Sierra74	Guayaquil, Ecuador	Ecuador	South America	2005	Cross-sectional study	No	Hospital-based	Perimenopause	Perimenopause	-	GCS	45	112	40.1	B	B	1	1
1166	Cjq-31	Sierra, 2005 (Ecuador)	Muscle and joint pains	1	Other	Sierra74	Guayaquil, Ecuador	Ecuador	South America	2005	Cross-sectional study	No	Hospital-based	Postmenopausal	Postmenopausal	-	GCS	74	124	59.7	B	B	1	1
1167	Cjq-31	Sierra, 2005 (Ecuador)	Loss of feeling in hands or feet	1	Other	Sierra74	Guayaquil, Ecuador	Ecuador	South America	2005	Cross-sectional study	No	Hospital-based	Perimenopause	Perimenopause	-	GCS	5	112	4.5	B	B	1	1
1168	Cjq-31	Sierra, 2005 (Ecuador)	Loss of feeling in hands or feet	1	Other	Sierra74	Guayaquil, Ecuador	Ecuador	South America	2005	Cross-sectional study	No	Hospital-based	Postmenopausal	Postmenopausal	-	GCS	11	124	8.8	B	B	1	1
1169	Cjq-31	Sierra, 2005 (Ecuador)	Breathing difficulties	1	Other	Sierra74	Guayaquil, Ecuador	Ecuador	South America	2005	Cross-sectional study	No	Hospital-based	Perimenopause	Perimenopause	-	GCS	2	112	1.8	B	B	1	1
1170	Cjq-31	Sierra, 2005 (Ecuador)	Breathing difficulties	1	Other	Sierra74	Guayaquil, Ecuador	Ecuador	South America	2005	Cross-sectional study	No	Hospital-based	Postmenopausal	Postmenopausal	-	GCS	5	124	4	B	B	1	1
1171	Cjq-31	Sierra, 2005 (Ecuador)	Hot flashes	1	Hot flushes	Sierra74	Guayaquil, Ecuador	Ecuador	South America	2005	Cross-sectional study	No	Hospital-based	Perimenopause	Perimenopause	-	GCS	61	112	54.5	B	B	1	1
1172	Cjq-31	Sierra, 2005 (Ecuador)	Hot flashes	1	Hot flushes	Sierra74	Guayaquil, Ecuador	Ecuador	South America	2005	Cross-sectional study	No	Hospital-based	Postmenopausal	Postmenopausal	-	GCS	56	124	45.1	B	B	1	1
1173	Cjq-31	Sierra, 2005 (Ecuador)	Sweating at night	1	Night sweats/sweating	Sierra74	Guayaquil, Ecuador	Ecuador	South America	2005	Cross-sectional study	No	Hospital-based	Perimenopause	Perimenopause	-	GCS	38	112	33.9	B	B	1	1
1174	Cjq-31	Sierra, 2005 (Ecuador)	Sweating at night	1	Night sweats/sweating	Sierra74	Guayaquil, Ecuador	Ecuador	South America	2005	Cross-sectional study	No	Hospital-based	Postmenopausal	Postmenopausal	-	GCS	29	124	23.4	B	B	1	1
1175	Cjq-31	Sierra, 2005 (Ecuador)	Loss of interest in sex	1	Other	Sierra74	Guayaquil, Ecuador	Ecuador	South America	2005	Cross-sectional study	No	Hospital-based	Perimenopause	Perimenopause	-	GCS	55	112	49.1	B	B	1	1
1176	Cjq-31	Sierra, 2005 (Ecuador)	Loss of interest in sex	1	Other	Sierra74	Guayaquil, Ecuador	Ecuador	South America	2005	Cross-sectional study	No	Hospital-based	Postmenopausal	Postmenopausal	-	GCS	65	124	52.4	B	B	1	1
1177	Hz15&	Travers, 2005 (Australia)	VSM *	0	VMS	Travers75	Australia	Australia	Oceania	2005	Cross-sectional study	Yes	Population-based	60-79	Peri/postmenopausal	-	GCS	26	253	10.3	B	B	1	1
1178	Hz63&$	Visvanathan, 2005 (USA)	Hot flushes	0	Hot flushes	Visvanathan76	Maryland, US	USA	North America	2005	Cross-sectional study	Yes	Population-based	45-54	Peri/postmenopausal	The Midlife Health Study	Questionnaire	354	612	57.8	A	A	1	1
1179	Hz47&	Dhillon, 2006 (Malaysia)	Reduced level of concentration	0	Poor concentration	Dhillon77	Kelantan, Malaysia	Malaysia	Asia	2006	Cross-sectional study	No	Multi-source	Postmenopausal	Postmenopausal	-	Questionnaire	253	326	77.5	B	B	1	1
1180	Hz47&	Dhillon, 2006 (Malaysia)	Musculo-skeletal aches and pains	0	Other	Dhillon77	Kelantan, Malaysia	Malaysia	Asia	2006	Cross-sectional study	No	Multi-source	Postmenopausal	Postmenopausal	-	Questionnaire	230	326	70.6	B	B	1	1
1181	Hz47&	Dhillon, 2006 (Malaysia)	Poor bladder control	0	Other	Dhillon77	Kelantan, Malaysia	Malaysia	Asia	2006	Cross-sectional study	No	Multi-source	Postmenopausal	Postmenopausal	-	Questionnaire	78	326	24	B	B	1	1
1182	Hz47&	Dhillon, 2006 (Malaysia)	Urinary tract infection	0	Other	Dhillon77	Kelantan, Malaysia	Malaysia	Asia	2006	Cross-sectional study	No	Multi-source	Postmenopausal	Postmenopausal	-	Questionnaire	63	326	19.3	B	B	1	1
1183	Hz76&	Aswathy, 2006 (India)	Easy fatigability	0	Other	Aswathy78	Edavanakad, India	India	Asia	2006	Cross-sectional study	Yes	Community-based	>=45	Peri/postmenopausal	-	Questionnaire	73	197	37.1	B	B	1	1
1184	Hz76&	Aswathy, 2006 (India)	Low back ache	0	Other	Aswathy78	Edavanakad, India	India	Asia	2006	Cross-sectional study	Yes	Community-based	>=45	Peri/postmenopausal	-	Questionnaire	109	197	55.3	B	B	1	1
1185	Hz76&	Aswathy, 2006 (India)	Hot flashes	0	Hot flushes	Aswathy78	Edavanakad, India	India	Asia	2006	Cross-sectional study	Yes	Community-based	>=45	Peri/postmenopausal	-	Questionnaire	49	197	24.9	B	B	1	1
1186	Hz76&	Aswathy, 2006 (India)	Unitary incontinence	0	Urinary incontinence	Aswathy78	Edavanakad, India	India	Asia	2006	Cross-sectional study	Yes	Community-based	>=45	Peri/postmenopausal	-	Questionnaire	49	197	24.9	B	B	1	1
1187	Hz76&	Aswathy, 2006 (India)	Joint pain	0	Joint aches/pain	Aswathy78	Edavanakad, India	India	Asia	2006	Cross-sectional study	Yes	Community-based	>=45	Peri/postmenopausal	-	Questionnaire	116	197	58.9	B	B	1	1
1188	Lsf-28	Dhillon, 2006 (Malaysia)	Any symptoms	1	Any MS	Dhillon77	Kelantan, Malaysia	Malaysia	Asia	2006	Cross-sectional study	No	Population-based	Postmenopausal （40-70）	Postmenopausal	-	Questionnaire	320	326	98.2	B	B	1	1
1189	Hz47&	Dhillon, 2006 (Malaysia)	Tiredness	0	Tiredness	Dhillon77	Kelantan, Malaysia	Malaysia	Asia	2006	Cross-sectional study	No	Multi-source	Postmenopausal	Postmenopausal	-	Questionnaire	258	326	79.1	B	B	1	1
1190	Hz47&	Dhillon, 2006 (Malaysia)	Backache	0	Backache	Dhillon77	Kelantan, Malaysia	Malaysia	Asia	2006	Cross-sectional study	No	Multi-source	Postmenopausal	Postmenopausal	-	Questionnaire	221	326	67.7	B	B	1	1
1191	Hz47&	Dhillon, 2006 (Malaysia)	Night sweats	0	Night sweats/sweating	Dhillon77	Kelantan, Malaysia	Malaysia	Asia	2006	Cross-sectional study	No	Multi-source	Postmenopausal	Postmenopausal	-	Questionnaire	173	326	53	B	B	1	1
1192	Hz47&	Dhillon, 2006 (Malaysia)	Mood swings	0	Other	Dhillon77	Kelantan, Malaysia	Malaysia	Asia	2006	Cross-sectional study	No	Multi-source	Postmenopausal	Postmenopausal	-	Questionnaire	168	326	51.5	B	B	1	1
1193	Hz47&	Dhillon, 2006 (Malaysia)	Headache	0	Headache	Dhillon77	Kelantan, Malaysia	Malaysia	Asia	2006	Cross-sectional study	No	Multi-source	Postmenopausal	Postmenopausal	-	Questionnaire	161	326	49.4	B	B	1	1
1194	Hz47&	Dhillon, 2006 (Malaysia)	Vaginal discomfort	0	Other	Dhillon77	Kelantan, Malaysia	Malaysia	Asia	2006	Cross-sectional study	No	Multi-source	Postmenopausal	Postmenopausal	-	Questionnaire	149	326	45.7	B	B	1	1
1195	Hz47&	Dhillon, 2006 (Malaysia)	Hot flushes	0	Hot flushes	Dhillon77	Kelantan, Malaysia	Malaysia	Asia	2006	Cross-sectional study	No	Multi-source	Postmenopausal	Postmenopausal	-	Questionnaire	146	326	44.9	B	B	1	1
1196	Hz47&	Dhillon, 2006 (Malaysia)	Sleep disturbances	0	Insomnia	Dhillon77	Kelantan, Malaysia	Malaysia	Asia	2006	Cross-sectional study	No	Multi-source	Postmenopausal	Postmenopausal	-	Questionnaire	147	326	45.1	B	B	1	1
1197	Hz47&	Dhillon, 2006 (Malaysia)	Loneliness	0	Other	Dhillon77	Kelantan, Malaysia	Malaysia	Asia	2006	Cross-sectional study	No	Multi-source	Postmenopausal	Postmenopausal	-	Questionnaire	134	326	41.1	B	B	1	1
1198	Hz47&	Dhillon, 2006 (Malaysia)	Anxiousness	0	Other	Dhillon77	Kelantan, Malaysia	Malaysia	Asia	2006	Cross-sectional study	No	Multi-source	Postmenopausal	Postmenopausal	-	Questionnaire	130	326	39.8	B	B	1	1
1199	Hz47&	Dhillon, 2006 (Malaysia)	Stress incontinence	0	Other	Dhillon77	Kelantan, Malaysia	Malaysia	Asia	2006	Cross-sectional study	No	Multi-source	Postmenopausal	Postmenopausal	-	Questionnaire	126	326	40	B	B	1	1
1200	Hz47&	Dhillon, 2006 (Malaysia)	Crying spells	0	Other	Dhillon77	Kelantan, Malaysia	Malaysia	Asia	2006	Cross-sectional study	No	Multi-source	Postmenopausal	Postmenopausal	-	Questionnaire	106	326	33.4	B	B	1	1
1201	Hz149&	Fallahzadeh, 2006 (Iran)	Hot flashes	0	Hot flushes	Fallahzadeh79	Yazd, Iran	Iran	Asia	2006	Cross-sectional study	Yes	Population-based	Postmenopausal	Postmenopausal	-	Questionnaire	255	346	73.7	A	A	1	1
1202	Hz149&	Fallahzadeh, 2006 (Iran)	Palpitations	0	Palpitation	Fallahzadeh79	Yazd, Iran	Iran	Asia	2006	Cross-sectional study	Yes	Population-based	Postmenopausal	Postmenopausal	-	Questionnaire	179	346	51.7	A	A	1	1
1203	Hz149&	Fallahzadeh, 2006 (Iran)	Pain in the bone and joint	0	Joint aches/pain	Fallahzadeh79	Yazd, Iran	Iran	Asia	2006	Cross-sectional study	Yes	Population-based	Postmenopausal	Postmenopausal	-	Questionnaire	286	346	82.7	A	A	1	1
1204	Hz149&	Fallahzadeh, 2006 (Iran)	Vaginal dryness	0	Dry/sore vagina	Fallahzadeh79	Yazd, Iran	Iran	Asia	2006	Cross-sectional study	Yes	Population-based	Postmenopausal	Postmenopausal	-	Questionnaire	53	346	15.3	A	A	1	1
1205	Hz149&	Fallahzadeh, 2006 (Iran)	Difficulties sleeping	0	Insomnia	Fallahzadeh79	Yazd, Iran	Iran	Asia	2006	Cross-sectional study	Yes	Population-based	Postmenopausal	Postmenopausal	-	Questionnaire	188	346	54.3	A	A	1	1
1206	Hz149&	Fallahzadeh, 2006 (Iran)	Memory problems	0	Forgetfulness	Fallahzadeh79	Yazd, Iran	Iran	Asia	2006	Cross-sectional study	Yes	Population-based	Postmenopausal	Postmenopausal	-	Questionnaire	183	346	52.9	A	A	1	1
1207	Hz149&	Fallahzadeh, 2006 (Iran)	Headache	0	Headache	Fallahzadeh79	Yazd, Iran	Iran	Asia	2006	Cross-sectional study	Yes	Population-based	Postmenopausal	Postmenopausal	-	Questionnaire	19	346	5.5	A	A	1	1
1208	Hz152&$	Genazzani, 2006 (Belgium)	Hot flashes	0	Hot flushes	Genazzani80	Belgium	Belgium	Europe	2006	Cross-sectional study	Yes	Population-based	Postmenopausal (45-59)	Postmenopausal	-	Questionnaire	487	594	82	B	B	1	1
1209	Hz152&$	Genazzani, 2006 (Belgium)	Sleeplessness	0	Insomnia	Genazzani80	Belgium	Belgium	Europe	2006	Cross-sectional study	Yes	Population-based	Postmenopausal (45-59)	Postmenopausal	-	Questionnaire	309	594	52	B	B	1	1
1210	Hz152&$	Genazzani, 2006 (Belgium)	Mood swings	0	Other	Genazzani80	Belgium	Belgium	Europe	2006	Cross-sectional study	Yes	Population-based	Postmenopausal (45-59)	Postmenopausal	-	Questionnaire	339	594	57	B	B	1	1
1211	Hz152&$	Genazzani, 2006 (Belgium)	Irritability	0	Irritability	Genazzani80	Belgium	Belgium	Europe	2006	Cross-sectional study	Yes	Population-based	Postmenopausal (45-59)	Postmenopausal	-	Questionnaire	309	594	52	B	B	1	1
1212	Hz152&$	Genazzani, 2006 (Belgium)	Reduced sex drive	0	Other	Genazzani80	Belgium	Belgium	Europe	2006	Cross-sectional study	Yes	Population-based	Postmenopausal (45-59)	Postmenopausal	-	Questionnaire	273	594	46	B	B	1	1
1213	Hz152&$	Genazzani, 2006 (Belgium)	Headaches/migraine	0	Headache	Genazzani80	Belgium	Belgium	Europe	2006	Cross-sectional study	Yes	Population-based	Postmenopausal (45-59)	Postmenopausal	-	Questionnaire	184	594	31	B	B	1	1
1214	Hz152&$	Genazzani, 2006 (Belgium)	Depression	0	Depression	Genazzani80	Belgium	Belgium	Europe	2006	Cross-sectional study	Yes	Population-based	Postmenopausal (45-59)	Postmenopausal	-	Questionnaire	131	594	22	B	B	1	1
1215	Hz152&$	Genazzani, 2006 (Belgium)	Vaginal pain/dryness	0	Dry/sore vagina	Genazzani80	Belgium	Belgium	Europe	2006	Cross-sectional study	Yes	Population-based	Postmenopausal (45-59)	Postmenopausal	-	Questionnaire	196	594	33	B	B	1	1
1216	Hz152&$	Genazzani, 2006 (Belgium)	Involuntary loss of urine	0	Other	Genazzani80	Belgium	Belgium	Europe	2006	Cross-sectional study	Yes	Population-based	Postmenopausal (45-59)	Postmenopausal	-	Questionnaire	154	594	26	B	B	1	1
1217	Hz152&$	Genazzani, 2006 (France)	Hot flashes	0	Hot flushes	Genazzani80	France	France	Europe	2006	Cross-sectional study	Yes	Population-based	Postmenopausal (45-59)	Postmenopausal	-	Questionnaire	456	600	76	B	B	1	1
1218	Hz152&$	Genazzani, 2006 (France)	Sleeplessness	0	Insomnia	Genazzani80	France	France	Europe	2006	Cross-sectional study	Yes	Population-based	Postmenopausal (45-59)	Postmenopausal	-	Questionnaire	312	600	52	B	B	1	1
1219	Hz152&$	Genazzani, 2006 (France)	Mood swings	0	Other	Genazzani80	France	France	Europe	2006	Cross-sectional study	Yes	Population-based	Postmenopausal (45-59)	Postmenopausal	-	Questionnaire	312	600	52	B	B	1	1
1220	Hz152&$	Genazzani, 2006 (France)	Irritability	0	Irritability	Genazzani80	France	France	Europe	2006	Cross-sectional study	Yes	Population-based	Postmenopausal (45-59)	Postmenopausal	-	Questionnaire	294	600	49	B	B	1	1
1221	Hz152&$	Genazzani, 2006 (France)	Reduced sex drive	0	Other	Genazzani80	France	France	Europe	2006	Cross-sectional study	Yes	Population-based	Postmenopausal (45-59)	Postmenopausal	-	Questionnaire	246	600	41	B	B	1	1
1222	Hz152&$	Genazzani, 2006 (France)	Headaches/migraine	0	Headache	Genazzani80	France	France	Europe	2006	Cross-sectional study	Yes	Population-based	Postmenopausal (45-59)	Postmenopausal	-	Questionnaire	180	600	30	B	B	1	1
1223	Hz152&$	Genazzani, 2006 (France)	Depression	0	Depression	Genazzani80	France	France	Europe	2006	Cross-sectional study	Yes	Population-based	Postmenopausal (45-59)	Postmenopausal	-	Questionnaire	150	600	25	B	B	1	1
1224	Hz152&$	Genazzani, 2006 (France)	Vaginal pain/dryness	0	Dry/sore vagina	Genazzani80	France	France	Europe	2006	Cross-sectional study	Yes	Population-based	Postmenopausal (45-59)	Postmenopausal	-	Questionnaire	198	600	33	B	B	1	1
1225	Hz152&$	Genazzani, 2006 (France)	Involuntary loss of urine	0	Other	Genazzani80	France	France	Europe	2006	Cross-sectional study	Yes	Population-based	Postmenopausal (45-59)	Postmenopausal	-	Questionnaire	138	600	23	B	B	1	1
1226	Hz152&$	Genazzani, 2006 (Germany)	Hot flashes	0	Hot flushes	Genazzani80	Germany	Germany	Europe	2006	Cross-sectional study	Yes	Population-based	Postmenopausal (45-59)	Postmenopausal	-	Questionnaire	399	596	67	B	B	1	1
1227	Hz152&$	Genazzani, 2006 (Germany)	Sleeplessness	0	Insomnia	Genazzani80	Germany	Germany	Europe	2006	Cross-sectional study	Yes	Population-based	Postmenopausal (45-59)	Postmenopausal	-	Questionnaire	352	596	59	B	B	1	1
1228	Hz152&$	Genazzani, 2006 (Germany)	Mood swings	0	Other	Genazzani80	Germany	Germany	Europe	2006	Cross-sectional study	Yes	Population-based	Postmenopausal (45-59)	Postmenopausal	-	Questionnaire	340	596	57	B	B	1	1
1229	Hz152&$	Genazzani, 2006 (Germany)	Irritability	0	Irritability	Genazzani80	Germany	Germany	Europe	2006	Cross-sectional study	Yes	Population-based	Postmenopausal (45-59)	Postmenopausal	-	Questionnaire	298	596	50	B	B	1	1
1230	Hz152&$	Genazzani, 2006 (Germany)	Reduced sex drive	0	Other	Genazzani80	Germany	Germany	Europe	2006	Cross-sectional study	Yes	Population-based	Postmenopausal (45-59)	Postmenopausal	-	Questionnaire	238	596	40	B	B	1	1
1231	Hz152&$	Genazzani, 2006 (Germany)	Headaches/migraine	0	Headache	Genazzani80	Germany	Germany	Europe	2006	Cross-sectional study	Yes	Population-based	Postmenopausal (45-59)	Postmenopausal	-	Questionnaire	262	596	44	B	B	1	1
1232	Hz152&$	Genazzani, 2006 (Germany)	Depression	0	Depression	Genazzani80	Germany	Germany	Europe	2006	Cross-sectional study	Yes	Population-based	Postmenopausal (45-59)	Postmenopausal	-	Questionnaire	197	596	33	B	B	1	1
1233	Hz152&$	Genazzani, 2006 (Germany)	Vaginal pain/dryness	0	Dry/sore vagina	Genazzani80	Germany	Germany	Europe	2006	Cross-sectional study	Yes	Population-based	Postmenopausal (45-59)	Postmenopausal	-	Questionnaire	113	596	19	B	B	1	1
1234	Hz152&$	Genazzani, 2006 (Germany)	Involuntary loss of urine	0	Other	Genazzani80	Germany	Germany	Europe	2006	Cross-sectional study	Yes	Population-based	Postmenopausal (45-59)	Postmenopausal	-	Questionnaire	167	596	28	B	B	1	1
1235	Hz152&$	Genazzani, 2006 (Netherlands)	Hot flashes	0	Hot flushes	Genazzani80	Netherlands	Netherlands	Europe	2006	Cross-sectional study	Yes	Population-based	Postmenopausal (45-59)	Postmenopausal	-	Questionnaire	456	600	76	B	B	1	1
1236	Hz152&$	Genazzani, 2006 (Netherlands)	Sleeplessness	0	Insomnia	Genazzani80	Netherlands	Netherlands	Europe	2006	Cross-sectional study	Yes	Population-based	Postmenopausal (45-59)	Postmenopausal	-	Questionnaire	360	600	60	B	B	1	1
1237	Hz152&$	Genazzani, 2006 (Netherlands)	Mood swings	0	Other	Genazzani80	Netherlands	Netherlands	Europe	2006	Cross-sectional study	Yes	Population-based	Postmenopausal (45-59)	Postmenopausal	-	Questionnaire	342	600	57	B	B	1	1
1238	Hz152&$	Genazzani, 2006 (Netherlands)	Irritability	0	Irritability	Genazzani80	Netherlands	Netherlands	Europe	2006	Cross-sectional study	Yes	Population-based	Postmenopausal (45-59)	Postmenopausal	-	Questionnaire	342	600	57	B	B	1	1
1239	Hz152&$	Genazzani, 2006 (Netherlands)	Reduced sex drive	0	Other	Genazzani80	Netherlands	Netherlands	Europe	2006	Cross-sectional study	Yes	Population-based	Postmenopausal (45-59)	Postmenopausal	-	Questionnaire	288	600	48	B	B	1	1
1240	Hz152&$	Genazzani, 2006 (Netherlands)	Headaches/migraine	0	Headache	Genazzani80	Netherlands	Netherlands	Europe	2006	Cross-sectional study	Yes	Population-based	Postmenopausal (45-59)	Postmenopausal	-	Questionnaire	228	600	38	B	B	1	1
1241	Hz152&$	Genazzani, 2006 (Netherlands)	Depression	0	Depression	Genazzani80	Netherlands	Netherlands	Europe	2006	Cross-sectional study	Yes	Population-based	Postmenopausal (45-59)	Postmenopausal	-	Questionnaire	180	600	30	B	B	1	1
1242	Hz152&$	Genazzani, 2006 (Netherlands)	Vaginal pain/dryness	0	Dry/sore vagina	Genazzani80	Netherlands	Netherlands	Europe	2006	Cross-sectional study	Yes	Population-based	Postmenopausal (45-59)	Postmenopausal	-	Questionnaire	186	600	31	B	B	1	1
1243	Hz152&$	Genazzani, 2006 (Netherlands)	Involuntary loss of urine	0	Other	Genazzani80	Netherlands	Netherlands	Europe	2006	Cross-sectional study	Yes	Population-based	Postmenopausal (45-59)	Postmenopausal	-	Questionnaire	228	600	38	B	B	1	1
1244	Hz152&$	Genazzani, 2006 (Spain)	Hot flashes	0	Hot flushes	Genazzani80	Spain	Spain	Europe	2006	Cross-sectional study	Yes	Population-based	Postmenopausal (45-59)	Postmenopausal	-	Questionnaire	426	600	71	B	B	1	1
1245	Hz152&$	Genazzani, 2006 (Spain)	Sleeplessness	0	Insomnia	Genazzani80	Spain	Spain	Europe	2006	Cross-sectional study	Yes	Population-based	Postmenopausal (45-59)	Postmenopausal	-	Questionnaire	288	600	48	B	B	1	1
1246	Hz152&$	Genazzani, 2006 (Spain)	Mood swings	0	Other	Genazzani80	Spain	Spain	Europe	2006	Cross-sectional study	Yes	Population-based	Postmenopausal (45-59)	Postmenopausal	-	Questionnaire	342	600	57	B	B	1	1
1247	Hz152&$	Genazzani, 2006 (Spain)	Irritability	0	Irritability	Genazzani80	Spain	Spain	Europe	2006	Cross-sectional study	Yes	Population-based	Postmenopausal (45-59)	Postmenopausal	-	Questionnaire	288	600	48	B	B	1	1
1248	Hz152&$	Genazzani, 2006 (Spain)	Reduced sex drive	0	Other	Genazzani80	Spain	Spain	Europe	2006	Cross-sectional study	Yes	Population-based	Postmenopausal (45-59)	Postmenopausal	-	Questionnaire	312	600	52	B	B	1	1
1249	Hz152&$	Genazzani, 2006 (Spain)	Headaches/migraine	0	Headache	Genazzani80	Spain	Spain	Europe	2006	Cross-sectional study	Yes	Population-based	Postmenopausal (45-59)	Postmenopausal	-	Questionnaire	192	600	32	B	B	1	1
1250	Hz152&$	Genazzani, 2006 (Spain)	Depression	0	Depression	Genazzani80	Spain	Spain	Europe	2006	Cross-sectional study	Yes	Population-based	Postmenopausal (45-59)	Postmenopausal	-	Questionnaire	216	600	36	B	B	1	1
1251	Hz152&$	Genazzani, 2006 (Spain)	Vaginal pain/dryness	0	Dry/sore vagina	Genazzani80	Spain	Spain	Europe	2006	Cross-sectional study	Yes	Population-based	Postmenopausal (45-59)	Postmenopausal	-	Questionnaire	240	600	40	B	B	1	1
1252	Hz152&$	Genazzani, 2006 (Spain)	Involuntary loss of urine	0	Other	Genazzani80	Spain	Spain	Europe	2006	Cross-sectional study	Yes	Population-based	Postmenopausal (45-59)	Postmenopausal	-	Questionnaire	150	600	25	B	B	1	1
1253	Hz152&$	Genazzani, 2006 (Switzerland)	Hot flashes	0	Hot flushes	Genazzani80	Switzerland	Switzerland	Europe	2006	Cross-sectional study	Yes	Population-based	Postmenopausal (45-59)	Postmenopausal	-	Questionnaire	450	600	75	B	B	1	1
1254	Hz152&$	Genazzani, 2006 (Switzerland)	Sleeplessness	0	Insomnia	Genazzani80	Switzerland	Switzerland	Europe	2006	Cross-sectional study	Yes	Population-based	Postmenopausal (45-59)	Postmenopausal	-	Questionnaire	342	600	57	B	B	1	1
1255	Hz152&$	Genazzani, 2006 (Switzerland)	Mood swings	0	Other	Genazzani80	Switzerland	Switzerland	Europe	2006	Cross-sectional study	Yes	Population-based	Postmenopausal (45-59)	Postmenopausal	-	Questionnaire	336	600	56	B	B	1	1
1256	Hz152&$	Genazzani, 2006 (Switzerland)	Irritability	0	Irritability	Genazzani80	Switzerland	Switzerland	Europe	2006	Cross-sectional study	Yes	Population-based	Postmenopausal (45-59)	Postmenopausal	-	Questionnaire	288	600	48	B	B	1	1
1257	Hz152&$	Genazzani, 2006 (Switzerland)	Reduced sex drive	0	Other	Genazzani80	Switzerland	Switzerland	Europe	2006	Cross-sectional study	Yes	Population-based	Postmenopausal (45-59)	Postmenopausal	-	Questionnaire	252	600	42	B	B	1	1
1258	Hz152&$	Genazzani, 2006 (Switzerland)	Headaches/migraine	0	Headache	Genazzani80	Switzerland	Switzerland	Europe	2006	Cross-sectional study	Yes	Population-based	Postmenopausal (45-59)	Postmenopausal	-	Questionnaire	210	600	35	B	B	1	1
1259	Hz152&$	Genazzani, 2006 (Switzerland)	Depression	0	Depression	Genazzani80	Switzerland	Switzerland	Europe	2006	Cross-sectional study	Yes	Population-based	Postmenopausal (45-59)	Postmenopausal	-	Questionnaire	168	600	28	B	B	1	1
1260	Hz152&$	Genazzani, 2006 (Switzerland)	Vaginal pain/dryness	0	Dry/sore vagina	Genazzani80	Switzerland	Switzerland	Europe	2006	Cross-sectional study	Yes	Population-based	Postmenopausal (45-59)	Postmenopausal	-	Questionnaire	174	600	29	B	B	1	1
1261	Hz152&$	Genazzani, 2006 (Switzerland)	Involuntary loss of urine	0	Other	Genazzani80	Switzerland	Switzerland	Europe	2006	Cross-sectional study	Yes	Population-based	Postmenopausal (45-59)	Postmenopausal	-	Questionnaire	138	600	23	B	B	1	1
1262	Hz152&$	Genazzani, 2006 (Britain)	Hot flashes	0	Hot flushes	Genazzani80	UK	Britain	Europe	2006	Cross-sectional study	Yes	Population-based	Postmenopausal (45-59)	Postmenopausal	-	Questionnaire	501	611	82	B	B	1	1
1263	Hz152&$	Genazzani, 2006 (Britain)	Sleeplessness	0	Insomnia	Genazzani80	UK	Britain	Europe	2006	Cross-sectional study	Yes	Population-based	Postmenopausal (45-59)	Postmenopausal	-	Questionnaire	428	611	70	B	B	1	1
1264	Hz152&$	Genazzani, 2006 (Britain)	Mood swings	0	Other	Genazzani80	UK	Britain	Europe	2006	Cross-sectional study	Yes	Population-based	Postmenopausal (45-59)	Postmenopausal	-	Questionnaire	373	611	61	B	B	1	1
1265	Hz152&$	Genazzani, 2006 (Britain)	Irritability	0	Irritability	Genazzani80	UK	Britain	Europe	2006	Cross-sectional study	Yes	Population-based	Postmenopausal (45-59)	Postmenopausal	-	Questionnaire	379	611	62	B	B	1	1
1266	Hz152&$	Genazzani, 2006 (Britain)	Reduced sex drive	0	Other	Genazzani80	UK	Britain	Europe	2006	Cross-sectional study	Yes	Population-based	Postmenopausal (45-59)	Postmenopausal	-	Questionnaire	299	611	49	B	B	1	1
1267	Hz152&$	Genazzani, 2006 (Britain)	Headaches/migraine	0	Headache	Genazzani80	UK	Britain	Europe	2006	Cross-sectional study	Yes	Population-based	Postmenopausal (45-59)	Postmenopausal	-	Questionnaire	299	611	49	B	B	1	1
1268	Hz152&$	Genazzani, 2006 (Britain)	Depression	0	Depression	Genazzani80	UK	Britain	Europe	2006	Cross-sectional study	Yes	Population-based	Postmenopausal (45-59)	Postmenopausal	-	Questionnaire	263	611	43	B	B	1	1
1269	Hz152&$	Genazzani, 2006 (Britain)	Vaginal pain/dryness	0	Dry/sore vagina	Genazzani80	UK	Britain	Europe	2006	Cross-sectional study	Yes	Population-based	Postmenopausal (45-59)	Postmenopausal	-	Questionnaire	177	611	29	B	B	1	1
1270	Hz152&$	Genazzani, 2006 (Britain)	Involuntary loss of urine	0	Other	Genazzani80	UK	Britain	Europe	2006	Cross-sectional study	Yes	Population-based	Postmenopausal (45-59)	Postmenopausal	-	Questionnaire	232	611	38	B	B	1	1
1271	Hz16&	Ohayon, 2006 (USA)	Hot flashes	0	Hot flushes	Ohayon81	California, US	USA	North America	2006	Cross-sectional study	Yes	Population-based	Perimenopause	Perimenopause	-	Questionnaire	173	219	79	A	A	1	1
1272	Hz16&	Ohayon, 2006 (USA)	Hot flashes	0	Hot flushes	Ohayon81	California, US	USA	North America	2006	Cross-sectional study	Yes	Population-based	Postmenopausal	Postmenopausal	-	Questionnaire	79	201	39.3	A	A	1	1
1273	Hz16&	Ohayon, 2006 (USA)	Insomnia	0	Insomnia	Ohayon81	California, US	USA	North America	2006	Cross-sectional study	Yes	Population-based	Perimenopause	Perimenopause	-	Expert system	124	219	56.6	A	A	1	1
1274	Hz16&	Ohayon, 2006 (USA)	Insomnia	0	Insomnia	Ohayon81	California, US	USA	North America	2006	Cross-sectional study	Yes	Population-based	Postmenopausal	Postmenopausal	-	Expert system	102	201	50.7	A	A	1	1
1275	Hz54&	Peeyananjarassri, 2006 (Thailand)	Aching in muscles and joints	0	Other	Peeyananjarassri82	Thailand	Thailand	Asia	2006	Descriptive study	No	Hospital-based	Perimenopause	Perimenopause	-	MENQOL	70	90	77.8	B	B	1	1
1276	Hz54&	Peeyananjarassri, 2006 (Thailand)	Aching in muscles and joints	0	Other	Peeyananjarassri82	Thailand	Thailand	Asia	2006	Descriptive study	No	Hospital-based	Postmenopausal	Postmenopausal	-	MENQOL	99	138	71.7	B	B	1	1
1277	Hz54&	Peeyananjarassri, 2006 (Thailand)	Change in sexual desire	0	Other	Peeyananjarassri82	Thailand	Thailand	Asia	2006	Descriptive study	No	Hospital-based	Perimenopause	Perimenopause	-	MENQOL	62	90	68.4	B	B	1	1
1278	Hz54&	Peeyananjarassri, 2006 (Thailand)	Change in sexual desire	0	Other	Peeyananjarassri82	Thailand	Thailand	Asia	2006	Descriptive study	No	Hospital-based	Postmenopausal	Postmenopausal	-	MENQOL	120	138	86.7	B	B	1	1
1279	Hz54&	Peeyananjarassri, 2006 (Thailand)	Experiencing poor memory	0	Forgetfulness	Peeyananjarassri82	Thailand	Thailand	Asia	2006	Descriptive study	No	Hospital-based	Perimenopause	Perimenopause	-	MENQOL	63	90	70.5	B	B	1	1
1280	Hz54&	Peeyananjarassri, 2006 (Thailand)	Experiencing poor memory	0	Forgetfulness	Peeyananjarassri82	Thailand	Thailand	Asia	2006	Descriptive study	No	Hospital-based	Postmenopausal	Postmenopausal	-	MENQOL	94	138	68.4	B	B	1	1
1281	Hz54&	Peeyananjarassri, 2006 (Thailand)	Low backache	0	Other	Peeyananjarassri82	Thailand	Thailand	Asia	2006	Descriptive study	No	Hospital-based	Perimenopause	Perimenopause	-	MENQOL	59	90	65.6	B	B	1	1
1282	Hz54&	Peeyananjarassri, 2006 (Thailand)	Low backache	0	Other	Peeyananjarassri82	Thailand	Thailand	Asia	2006	Descriptive study	No	Hospital-based	Postmenopausal	Postmenopausal	-	MENQOL	91	138	66.2	B	B	1	1
1283	Hz54&	Peeyananjarassri, 2006 (Thailand)	Vaginal dryness during intercourse	0	Other	Peeyananjarassri82	Thailand	Thailand	Asia	2006	Descriptive study	No	Hospital-based	Perimenopause	Perimenopause	-	MENQOL	37	90	40.8	B	B	1	1
1284	Hz54&	Peeyananjarassri, 2006 (Thailand)	Vaginal dryness during intercourse	0	Other	Peeyananjarassri82	Thailand	Thailand	Asia	2006	Descriptive study	No	Hospital-based	Postmenopausal	Postmenopausal	-	MENQOL	103	138	74.6	B	B	1	1
1285	Hz54&	Peeyananjarassri, 2006 (Thailand)	Aches in back of head or neck	0	Other	Peeyananjarassri82	Thailand	Thailand	Asia	2006	Descriptive study	No	Hospital-based	Perimenopause	Perimenopause	-	MENQOL	55	90	61.1	B	B	1	1
1286	Hz54&	Peeyananjarassri, 2006 (Thailand)	Aches in back of head or neck	0	Other	Peeyananjarassri82	Thailand	Thailand	Asia	2006	Descriptive study	No	Hospital-based	Postmenopausal	Postmenopausal	-	MENQOL	54	138	39.1	B	B	1	1
1287	Hz54&	Peeyananjarassri, 2006 (Thailand)	Feeling anxious or nervous	0	Other	Peeyananjarassri82	Thailand	Thailand	Asia	2006	Descriptive study	No	Hospital-based	Perimenopause	Perimenopause	-	MENQOL	53	90	58.8	B	B	1	1
1288	Hz54&	Peeyananjarassri, 2006 (Thailand)	Feeling anxious or nervous	0	Other	Peeyananjarassri82	Thailand	Thailand	Asia	2006	Descriptive study	No	Hospital-based	Postmenopausal	Postmenopausal	-	MENQOL	59	138	43.1	B	B	1	1
1289	Hz54&	Peeyananjarassri, 2006 (Thailand)	Difficulty sleeping	0	Insomnia	Peeyananjarassri82	Thailand	Thailand	Asia	2006	Descriptive study	No	Hospital-based	Perimenopause	Perimenopause	-	MENQOL	36	90	40	B	B	1	1
1290	Hz54&	Peeyananjarassri, 2006 (Thailand)	Difficulty sleeping	0	Insomnia	Peeyananjarassri82	Thailand	Thailand	Asia	2006	Descriptive study	No	Hospital-based	Postmenopausal	Postmenopausal	-	MENQOL	64	138	46.4	B	B	1	1
1291	Hz54&	Peeyananjarassri, 2006 (Thailand)	Feeling depressed or sad	0	Other	Peeyananjarassri82	Thailand	Thailand	Asia	2006	Descriptive study	No	Hospital-based	Perimenopause	Perimenopause	-	MENQOL	53	90	58.9	B	B	1	1
1292	Hz54&	Peeyananjarassri, 2006 (Thailand)	Feeling depressed or sad	0	Other	Peeyananjarassri82	Thailand	Thailand	Asia	2006	Descriptive study	No	Hospital-based	Postmenopausal	Postmenopausal	-	MENQOL	43	138	31.2	B	B	1	1
1293	Hz54&	Peeyananjarassri, 2006 (Thailand)	Avoiding intimacy	0	Other	Peeyananjarassri82	Thailand	Thailand	Asia	2006	Descriptive study	No	Hospital-based	Perimenopause	Perimenopause	-	MENQOL	25	90	27.6	B	B	1	1
1294	Hz54&	Peeyananjarassri, 2006 (Thailand)	Avoiding intimacy	0	Other	Peeyananjarassri82	Thailand	Thailand	Asia	2006	Descriptive study	No	Hospital-based	Postmenopausal	Postmenopausal	-	MENQOL	90	138	65.2	B	B	1	1
1295	Hz54&	Peeyananjarassri, 2006 (Thailand)	Hot flushes	0	Hot flushes	Peeyananjarassri82	Thailand	Thailand	Asia	2006	Descriptive study	No	Hospital-based	Perimenopause	Perimenopause	-	MENQOL	52	90	57.8	B	B	1	1
1296	Hz54&	Peeyananjarassri, 2006 (Thailand)	Hot flushes	0	Hot flushes	Peeyananjarassri82	Thailand	Thailand	Asia	2006	Descriptive study	No	Hospital-based	Postmenopausal	Postmenopausal	-	MENQOL	40	138	29.2	B	B	1	1
1297	Hz54&	Peeyananjarassri, 2006 (Thailand)	Sweating	0	Night sweats/sweating	Peeyananjarassri82	Thailand	Thailand	Asia	2006	Descriptive study	No	Hospital-based	Perimenopause	Perimenopause	-	MENQOL	43	90	47.8	B	B	1	1
1298	Hz54&	Peeyananjarassri, 2006 (Thailand)	Sweating	0	Night sweats/sweating	Peeyananjarassri82	Thailand	Thailand	Asia	2006	Descriptive study	No	Hospital-based	Postmenopausal	Postmenopausal	-	MENQOL	25	138	18.2	B	B	1	1
1299	Hz54&	Peeyananjarassri, 2006 (Thailand)	Night sweats	0	Night sweats/sweating	Peeyananjarassri82	Thailand	Thailand	Asia	2006	Descriptive study	No	Hospital-based	Perimenopause	Perimenopause	-	MENQOL	31	90	34.4	B	B	1	1
1300	Hz54&	Peeyananjarassri, 2006 (Thailand)	Night sweats	0	Night sweats/sweating	Peeyananjarassri82	Thailand	Thailand	Asia	2006	Descriptive study	No	Hospital-based	Postmenopausal	Postmenopausal	-	MENQOL	19	138	13.9	B	B	1	1
1301	Czk-30$	Shea, 2006 (China)	Hot flush, sudden sweats	0	VMS	Shea83	Bejing, China	China	Asia	2006	Descriptive study	No	Population-based	40-65	Peri/postmenopausal	-	Questionnaire	42	399	10.5	B	B	1	1
1302	Czk-30$	Shea, 2006 (China)	Night sweats	0	Night sweats/sweating	Shea83	Bejing, China	China	Asia	2006	Descriptive study	No	Population-based	40-65	Peri/postmenopausal	-	Questionnaire	30	399	7.5	B	B	1	1
1303	Czk-30$	Shea, 2006 (China)	Cold sweats	0	Other	Shea83	Bejing, China	China	Asia	2006	Descriptive study	No	Population-based	40-65	Peri/postmenopausal	-	Questionnaire	15	399	3.8	B	B	1	1
1304	Czk-30$	Shea, 2006 (China)	Vaginal dryness, itching, or burning	0	Other	Shea83	Bejing, China	China	Asia	2006	Descriptive study	No	Population-based	40-65	Peri/postmenopausal	-	Questionnaire	57	399	14.3	B	B	1	1
1305	Czk-30$	Shea, 2006 (China)	Vaginal pain during sex	0	Other	Shea83	Bejing, China	China	Asia	2006	Descriptive study	No	Population-based	40-65	Peri/postmenopausal	-	Questionnaire	28	399	7	B	B	1	1
1306	Czk-30$	Shea, 2006 (China)	Easily awoken	0	Other	Shea83	Bejing, China	China	Asia	2006	Descriptive study	No	Population-based	40-65	Peri/postmenopausal	-	Questionnaire	139	399	34.8	B	B	1	1
1307	Czk-30$	Shea, 2006 (China)	Insomnia	0	Insomnia	Shea83	Bejing, China	China	Asia	2006	Descriptive study	No	Population-based	40-65	Peri/postmenopausal	-	Questionnaire	128	399	32.1	B	B	1	1
1308	Czk-30$	Shea, 2006 (China)	Poor memory	0	Forgetfulness	Shea83	Bejing, China	China	Asia	2006	Descriptive study	No	Population-based	40-65	Peri/postmenopausal	-	Questionnaire	231	399	57.9	B	B	1	1
1309	Czk-30$	Shea, 2006 (China)	Difficulty concentrating	0	Poor concentration	Shea83	Bejing, China	China	Asia	2006	Descriptive study	No	Population-based	40-65	Peri/postmenopausal	-	Questionnaire	102	399	25.6	B	B	1	1
1310	Czk-30$	Shea, 2006 (China)	Feeling irritable	0	Other	Shea83	Bejing, China	China	Asia	2006	Descriptive study	No	Population-based	40-65	Peri/postmenopausal	-	Questionnaire	184	399	46.1	B	B	1	1
1311	Czk-30$	Shea, 2006 (China)	Crying easily	0	Other	Shea83	Bejing, China	China	Asia	2006	Descriptive study	No	Population-based	40-65	Peri/postmenopausal	-	Questionnaire	104	399	26.1	B	B	1	1
1312	Czk-30$	Shea, 2006 (China)	Feeling gloomy	0	Other	Shea83	Bejing, China	China	Asia	2006	Descriptive study	No	Population-based	40-65	Peri/postmenopausal	-	Questionnaire	75	399	18.8	B	B	1	1
1313	Czk-30$	Shea, 2006 (China)	Feeling depressed	0	Other	Shea83	Bejing, China	China	Asia	2006	Descriptive study	No	Population-based	40-65	Peri/postmenopausal	-	Questionnaire	72	399	18	B	B	1	1
1314	Czk-30$	Shea, 2006 (China)	Feeling anxious	0	Other	Shea83	Bejing, China	China	Asia	2006	Descriptive study	No	Population-based	40-65	Peri/postmenopausal	-	Questionnaire	44	399	11	B	B	1	1
1315	Czk-30$	Shea, 2006 (China)	Backache	0	Backache	Shea83	Bejing, China	China	Asia	2006	Descriptive study	No	Population-based	40-65	Peri/postmenopausal	-	Questionnaire	176	399	44.1	B	B	1	1
1316	Czk-30$	Shea, 2006 (China)	Feeling tired	0	Tiredness	Shea83	Bejing, China	China	Asia	2006	Descriptive study	No	Population-based	40-65	Peri/postmenopausal	-	Questionnaire	143	399	35.8	B	B	1	1
1317	Czk-30$	Shea, 2006 (China)	Aching joints	0	Joint aches/pain	Shea83	Bejing, China	China	Asia	2006	Descriptive study	No	Population-based	40-65	Peri/postmenopausal	-	Questionnaire	132	399	33.2	B	B	1	1
1318	Czk-30$	Shea, 2006 (China)	Dizziness	0	Dizziness	Shea83	Bejing, China	China	Asia	2006	Descriptive study	No	Population-based	40-65	Peri/postmenopausal	-	Questionnaire	102	399	25.6	B	B	1	1
1319	Czk-30$	Shea, 2006 (China)	Heart palpitations	0	Palpitation	Shea83	Bejing, China	China	Asia	2006	Descriptive study	No	Population-based	40-65	Peri/postmenopausal	-	Questionnaire	100	399	25.1	B	B	1	1
1320	Czk-30$	Shea, 2006 (China)	Headache	0	Headache	Shea83	Bejing, China	China	Asia	2006	Descriptive study	No	Population-based	40-65	Peri/postmenopausal	-	Questionnaire	87	399	21.8	B	B	1	1
1321	Czk-30$	Shea, 2006 (China)	Stiff shoulders	0	Other	Shea83	Bejing, China	China	Asia	2006	Descriptive study	No	Population-based	40-65	Peri/postmenopausal	-	Questionnaire	59	399	14.8	B	B	1	1
1322	Hz74&	Dhillon, 2007 (Malaysia)	Reduced level of concentration	0	Poor concentration	Dhillon84	Kelantan, Malaysia	Malaysia	Asia	2007	Descriptive study	No	Multi-source	Postmenopausal	Postmenopausal	-	Questionnaire	253	326	77.5	B	B	1	1
1323	Hz74&	Dhillon, 2007 (Malaysia)	Musculoskeletal aches and pains	0	Other	Dhillon84	Kelantan, Malaysia	Malaysia	Asia	2007	Descriptive study	No	Multi-source	Postmenopausal	Postmenopausal	-	Questionnaire	230	326	70.6	B	B	1	1
1324	Hz107&	Aggarwal , 2007 (USA)	Depression	0	Depression	Aggarwal 85	US	USA	North America	2007	Cohort study	No	Hospital-based	Postmenopausal	Postmenopausal	WHI-OS	CES-D	12621	79991	15.8	8	B	The optimal value has been extracted in Hz104&, remove	0
1325	Hz107&	Aggarwal, 2007 (USA)	Depression	0	Depression	Aggarwal 85	US	USA	North America	2007	Cohort study	No	Hospital-based	Postmenopausal	Postmenopausal	WHI-OS	DIS>2	9760	80661	12.1	8	B	The optimal value has been extracted in Hz104&, remove	0
1326	Hz49&	Azadbakht, 2007 (Iran)	Depression	0	Depression	Azadbakht86	Tehran, Iran	Iran	Asia	2007	Cross-sectional study	Yes	Population-based	40-60	Peri/postmenopausal	-	Beck questionnaire	593	926	64	B	B	1	1
1327	Czk-22&	Chedraui, 2007 (Ecuador)	Hot flushes, sweating	0	VMS	Chedraui87	Guayaquil, Ecuador	Ecuador	South America	2007	Descriptive study	No	Hospital-based	Perimenopausal	Perimenopause	-	MRS	118	144	81.9	B	B	1	1
1328	Czk-22&	Chedraui, 2007 (Ecuador)	Heart discomfort	0	Other	Chedraui87	Guayaquil, Ecuador	Ecuador	South America	2007	Descriptive study	No	Hospital-based	Perimenopausal	Perimenopause	-	MRS	11	144	7.6	B	B	1	1
1329	Czk-22&	Chedraui, 2007 (Ecuador)	Sleeping problems	0	Insomnia	Chedraui87	Guayaquil, Ecuador	Ecuador	South America	2007	Descriptive study	No	Hospital-based	Perimenopausal	Perimenopause	-	MRS	69	144	47.9	B	B	1	1
1330	Czk-22&	Chedraui, 2007 (Ecuador)	Muscle and joint problems	0	Other	Chedraui87	Guayaquil, Ecuador	Ecuador	South America	2007	Descriptive study	No	Hospital-based	Perimenopausal	Perimenopause	-	MRS	132	144	91.6	B	B	1	1
1331	Czk-22&	Chedraui, 2007 (Ecuador)	Depressive mood	0	Depression	Chedraui87	Guayaquil, Ecuador	Ecuador	South America	2007	Descriptive study	No	Hospital-based	Perimenopausal	Perimenopause	-	MRS	125	144	86.8	B	B	1	1
1332	Czk-22&	Chedraui, 2007 (Ecuador)	Irritability	0	Irritability	Chedraui87	Guayaquil, Ecuador	Ecuador	South America	2007	Descriptive study	No	Hospital-based	Perimenopausal	Perimenopause	-	MRS	49	144	34	B	B	1	1
1333	Czk-22&	Chedraui, 2007 (Ecuador)	Anxiety	0	Anxiety	Chedraui87	Guayaquil, Ecuador	Ecuador	South America	2007	Descriptive study	No	Hospital-based	Perimenopausal	Perimenopause	-	MRS	54	144	37.7	B	B	1	1
1334	Czk-22&	Chedraui, 2007 (Ecuador)	Physical and mental exhaustion	0	Other	Chedraui87	Guayaquil, Ecuador	Ecuador	South America	2007	Descriptive study	No	Hospital-based	Perimenopausal	Perimenopause	-	MRS	67	144	46.5	B	B	1	1
1335	Czk-22&	Chedraui, 2007 (Ecuador)	Sexual problems	0	Other	Chedraui87	Guayaquil, Ecuador	Ecuador	South America	2007	Descriptive study	No	Hospital-based	Perimenopausal	Perimenopause	-	MRS	125	144	86.8	B	B	1	1
1336	Czk-22&	Chedraui, 2007 (Ecuador)	Bladder problems	0	Other	Chedraui87	Guayaquil, Ecuador	Ecuador	South America	2007	Descriptive study	No	Hospital-based	Perimenopausal	Perimenopause	-	MRS	36	144	25	B	B	1	1
1337	Czk-22&	Chedraui, 2007 (Ecuador)	Dryness of the vagina	0	Dry/sore vagina	Chedraui87	Guayaquil, Ecuador	Ecuador	South America	2007	Descriptive study	No	Hospital-based	Perimenopausal	Perimenopause	-	MRS	32	144	22.2	B	B	1	1
1338	Czk-22&	Chedraui, 2007 (Ecuador)	Hot flushes, sweating	0	VMS	Chedraui87	Guayaquil, Ecuador	Ecuador	South America	2007	Descriptive study	No	Hospital-based	Postmenopausal	Postmenopausal	-	MRS	33	34	97	B	B	1	1
1339	Czk-22&	Chedraui, 2007 (Ecuador)	Heart discomfort	0	Other	Chedraui87	Guayaquil, Ecuador	Ecuador	South America	2007	Descriptive study	No	Hospital-based	Postmenopausal	Postmenopausal	-	MRS	13	34	38.2	B	B	1	1
1340	Czk-22&	Chedraui, 2007 (Ecuador)	Sleeping problems	0	Insomnia	Chedraui87	Guayaquil, Ecuador	Ecuador	South America	2007	Descriptive study	No	Hospital-based	Postmenopausal	Postmenopausal	-	MRS	21	34	61.8	B	B	1	1
1341	Czk-22&	Chedraui, 2007 (Ecuador)	Muscle and joint problems	0	Other	Chedraui87	Guayaquil, Ecuador	Ecuador	South America	2007	Descriptive study	No	Hospital-based	Postmenopausal	Postmenopausal	-	MRS	27	34	79.4	B	B	1	1
1342	Czk-22&	Chedraui, 2007 (Ecuador)	Depressive mood	0	Depression	Chedraui87	Guayaquil, Ecuador	Ecuador	South America	2007	Descriptive study	No	Hospital-based	Postmenopausal	Postmenopausal	-	MRS	23	34	67.6	B	B	1	1
1343	Czk-22&	Chedraui, 2007 (Ecuador)	Irritability	0	Irritability	Chedraui87	Guayaquil, Ecuador	Ecuador	South America	2007	Descriptive study	No	Hospital-based	Postmenopausal	Postmenopausal	-	MRS	25	34	73.5	B	B	1	1
1344	Czk-22&	Chedraui, 2007 (Ecuador)	Anxiety	0	Anxiety	Chedraui87	Guayaquil, Ecuador	Ecuador	South America	2007	Descriptive study	No	Hospital-based	Postmenopausal	Postmenopausal	-	MRS	7	34	20.6	B	B	1	1
1345	Czk-22&	Chedraui, 2007 (Ecuador)	Physical and mental exhaustion	0	Other	Chedraui87	Guayaquil, Ecuador	Ecuador	South America	2007	Descriptive study	No	Hospital-based	Postmenopausal	Postmenopausal	-	MRS	29	34	85.3	B	B	1	1
1346	Czk-22&	Chedraui, 2007 (Ecuador)	Sexual problems	0	Other	Chedraui87	Guayaquil, Ecuador	Ecuador	South America	2007	Descriptive study	No	Hospital-based	Postmenopausal	Postmenopausal	-	MRS	31	34	91.2	B	B	1	1
1347	Czk-22&	Chedraui, 2007 (Ecuador)	Bladder problems	0	Other	Chedraui87	Guayaquil, Ecuador	Ecuador	South America	2007	Descriptive study	No	Hospital-based	Postmenopausal	Postmenopausal	-	MRS	27	34	79.4	B	B	1	1
1348	Czk-22&	Chedraui, 2007 (Ecuador)	Dryness of the vagina	0	Dry/sore vagina	Chedraui87	Guayaquil, Ecuador	Ecuador	South America	2007	Descriptive study	No	Hospital-based	Postmenopausal	Postmenopausal	-	MRS	21	34	61.8	B	B	1	1
1349	Wyy-3088	Chen, 2007 (China)	Hot flushes	1	Hot flushes	Chen	Beijing/China	China	Asia	2007	Cross-sectional study	Yes	Population-based	Peri/postmenopausal	Peri/postmenopausal	-	MENQOL	165	353	46.7	A	A	1	1
1350	Wyy-3088	Chen, 2007 (China)	Night sweats	1	Night sweats/sweating	Chen	Beijing/China	China	Asia	2007	Cross-sectional study	Yes	Population-based	Peri/postmenopausal	Peri/postmenopausal	-	MENQOL	114	353	32.3	A	A	1	1
1351	Wyy-3088	Chen, 2007 (China)	Sweating	1	Night sweats/sweating	Chen	Beijing/China	China	Asia	2007	Cross-sectional study	Yes	Population-based	Peri/postmenopausal	Peri/postmenopausal	-	MENQOL	145	353	41.1	A	A	1	1
1352	Wyy-3088	Chen, 2007 (China)	Dissatisfaction with personal life	1	Other	Chen	Beijing/China	China	Asia	2007	Cross-sectional study	Yes	Population-based	Peri/postmenopausal	Peri/postmenopausal	-	MENQOL	95	353	26.9	A	A	1	1
1353	Wyy-3088	Chen, 2007 (China)	Feeling anxious or nervous	1	Other	Chen	Beijing/China	China	Asia	2007	Cross-sectional study	Yes	Population-based	Peri/postmenopausal	Peri/postmenopausal	-	MENQOL	128	353	36.3	A	A	1	1
1354	Wyy-3088	Chen, 2007 (China)	Experiencing poor memory	1	Forgetfulness	Chen	Beijing/China	China	Asia	2007	Cross-sectional study	Yes	Population-based	Peri/postmenopausal	Peri/postmenopausal	-	MENQOL	297	353	84.1	A	A	1	1
1355	Wyy-3088	Chen, 2007 (China)	Accomplishing less than I used to do	1	Other	Chen	Beijing/China	China	Asia	2007	Cross-sectional study	Yes	Population-based	Peri/postmenopausal	Peri/postmenopausal	-	MENQOL	219	353	62	A	A	1	1
1356	Wyy-3088	Chen, 2007 (China)	Feeling depressed, down or blue	1	Other	Chen	Beijing/China	China	Asia	2007	Cross-sectional study	Yes	Population-based	Peri/postmenopausal	Peri/postmenopausal	-	MENQOL	139	353	39.4	A	A	1	1
1357	Wyy-3088	Chen, 2007 (China)	Impatience with other people	1	Other	Chen	Beijing/China	China	Asia	2007	Cross-sectional study	Yes	Population-based	Peri/postmenopausal	Peri/postmenopausal	-	MENQOL	165	353	46.7	A	A	1	1
1358	Wyy-3088	Chen, 2007 (China)	Willing to be alone	1	Other	Chen	Beijing/China	China	Asia	2007	Cross-sectional study	Yes	Population-based	Peri/postmenopausal	Peri/postmenopausal	-	MENQOL	108	353	30.6	A	A	1	1
1359	Wyy-3088	Chen, 2007 (China)	Flatulence (wind) or gas pains	1	Other	Chen	Beijing/China	China	Asia	2007	Cross-sectional study	Yes	Population-based	Peri/postmenopausal	Peri/postmenopausal	-	MENQOL	175	353	49.6	A	A	1	1
1360	Wyy-3088	Chen, 2007 (China)	Aching in muscles and joints	1	Other	Chen	Beijing/China	China	Asia	2007	Cross-sectional study	Yes	Population-based	Peri/postmenopausal	Peri/postmenopausal	-	MENQOL	232	353	65.7	A	A	1	1
1361	Wyy-3088	Chen, 2007 (China)	Feeling tired or worn out	1	Tiredness	Chen	Beijing/China	China	Asia	2007	Cross-sectional study	Yes	Population-based	Peri/postmenopausal	Peri/postmenopausal	-	MENQOL	231	353	65.4	A	A	1	1
1362	Wyy-3088	Chen, 2007 (China)	Difficulty in sleeping	1	Insomnia	Chen	Beijing/China	China	Asia	2007	Cross-sectional study	Yes	Population-based	Peri/postmenopausal	Peri/postmenopausal	-	MENQOL	173	353	49	A	A	1	1
1363	Wyy-3088	Chen, 2007 (China)	Aches in back of neck or head	1	Other	Chen	Beijing/China	China	Asia	2007	Cross-sectional study	Yes	Population-based	Peri/postmenopausal	Peri/postmenopausal	-	MENQOL	245	353	69.4	A	A	1	1
1364	Wyy-3088	Chen, 2007 (China)	Decrease in physical strength	1	Other	Chen	Beijing/China	China	Asia	2007	Cross-sectional study	Yes	Population-based	Peri/postmenopausal	Peri/postmenopausal	-	MENQOL	154	353	43.6	A	A	1	1
1365	Wyy-3088	Chen, 2007 (China)	Feeling lack of energy	1	Other	Chen	Beijing/China	China	Asia	2007	Cross-sectional study	Yes	Population-based	Peri/postmenopausal	Peri/postmenopausal	-	MENQOL	203	353	57.5	A	A	1	1
1366	Wyy-3088	Chen, 2007 (China)	Drying skin	1	Other	Chen	Beijing/China	China	Asia	2007	Cross-sectional study	Yes	Population-based	Peri/postmenopausal	Peri/postmenopausal	-	MENQOL	195	353	55.2	A	A	1	1
1367	Wyy-3088	Chen, 2007 (China)	Weight gain	1	Other	Chen	Beijing/China	China	Asia	2007	Cross-sectional study	Yes	Population-based	Peri/postmenopausal	Peri/postmenopausal	-	MENQOL	155	353	43.9	A	A	1	1
1368	Wyy-3088	Chen, 2007 (China)	Changes in appearance, texture or tone of skin	1	Other	Chen	Beijing/China	China	Asia	2007	Cross-sectional study	Yes	Population-based	Peri/postmenopausal	Peri/postmenopausal	-	MENQOL	138	353	39.1	A	A	1	1
1369	Wyy-3088	Chen, 2007 (China)	Feeling bloated	1	Other	Chen	Beijing/China	China	Asia	2007	Cross-sectional study	Yes	Population-based	Peri/postmenopausal	Peri/postmenopausal	-	MENQOL	106	353	30	A	A	1	1
1370	Wyy-3088	Chen, 2007 (China)	Low backache	1	Other	Chen	Beijing/China	China	Asia	2007	Cross-sectional study	Yes	Population-based	Peri/postmenopausal	Peri/postmenopausal	-	MENQOL	230	353	65.2	A	A	1	1
1371	Wyy-3088	Chen, 2007 (China)	Frequent urination	1	Other	Chen	Beijing/China	China	Asia	2007	Cross-sectional study	Yes	Population-based	Peri/postmenopausal	Peri/postmenopausal	-	MENQOL	114	353	32.3	A	A	1	1
1372	Wyy-3088	Chen, 2007 (China)	Involuntary urination when laughing or coughing	1	Other	Chen	Beijing/China	China	Asia	2007	Cross-sectional study	Yes	Population-based	Peri/postmenopausal	Peri/postmenopausal	-	MENQOL	200	353	56.7	A	A	1	1
1373	Wyy-3088	Chen, 2007 (China)	Change in sexual desire	1	Other	Chen	Beijing/China	China	Asia	2007	Cross-sectional study	Yes	Population-based	Peri/postmenopausal	Peri/postmenopausal	-	MENQOL	174	353	49.3	A	A	1	1
1374	Wyy-3088	Chen, 2007 (China)	Vaginal dryness during intercourse	1	Other	Chen	Beijing/China	China	Asia	2007	Cross-sectional study	Yes	Population-based	Peri/postmenopausal	Peri/postmenopausal	-	MENQOL	159	353	45	A	A	1	1
1375	Wyy-3088	Chen, 2007 (China)	Avoiding intimacy	1	Other	Chen	Beijing/China	China	Asia	2007	Cross-sectional study	Yes	Population-based	Peri/postmenopausal	Peri/postmenopausal	-	MENQOL	149	353	42.2	A	A	1	1
1376	Hz74&	Dhillon, 2007 (Malaysia)	Tiredness	0	Tiredness	Dhillon84	Kelantan, Malaysia	Malaysia	Asia	2007	Descriptive study	No	Multi-source	Postmenopausal	Postmenopausal	-	Questionnaire	258	326	79.1	B	B	1	1
1377	Hz74&	Dhillon, 2007 (Malaysia)	Backache	0	Backache	Dhillon84	Kelantan, Malaysia	Malaysia	Asia	2007	Descriptive study	No	Multi-source	Postmenopausal	Postmenopausal	-	Questionnaire	221	326	67.7	B	B	1	1
1378	Hz74&	Dhillon, 2007 (Malaysia)	Somatic symptoms	0	Other	Dhillon84	Kelantan, Malaysia	Malaysia	Asia	2007	Descriptive study	No	Multi-source	Postmenopausal	Postmenopausal	-	Questionnaire	320	326	98.2	B	B	1	1
1379	Hz141&$	Gold, 2007 (USA)	VMS	0	VMS	Gold89	US	USA	North America	2007	Descriptive study	No	Multi-centers	>45	Peri/postmenopausal	SWAN	Questionnaire	1256	2116	59.4	B	B	1	1
1380	Hz141&$	Gold, 2007 (USA)	Somatic symptoms	0	Other	Gold89	US	USA	North America	2007	Descriptive study	No	Multi-centers	>45	Peri/postmenopausal	SWAN	Questionnaire	975	2109	46.2	B	B	1	1
1381	Hz141&$	Gold, 2007 (USA)	Psychological symptoms	0	Other	Gold89	US	USA	North America	2007	Descriptive study	No	Multi-centers	>45	Peri/postmenopausal	SWAN	Questionnaire	701	2104	33.3	B	B	1	1
1382	Hz46&	Kin, 2007 (China)	Depression	0	Depression	Kin90	Hong Kong, China	China	Asia	2007	Cross-sectional study	Yes	Community-based	Postmenopausal	Postmenopausal	-	GCS	182	1826	10	B	B	1	1
1383	Hz67&	Lu, 2007 (Australia)	Hot flushes	0	Hot flushes	Lu91	Sydney, Australia	Australia	Oceania	2007	Descriptive study	No	Multi-source	Perimenopause	Perimenopause	-	MENQOL	9	14	64.3	B	B	1	1
1384	Hz67&	Lu, 2007 (Australia)	Hot flushes	0	Hot flushes	Lu91	Sydney, Australia	Australia	Oceania	2007	Descriptive study	No	Multi-source	Postmenopausal	Postmenopausal	-	MENQOL	88	107	82.2	B	B	1	1
1385	Hz67&	Lu, 2007 (Australia)	Night sweats	0	Night sweats/sweating	Lu91	Sydney, Australia	Australia	Oceania	2007	Descriptive study	No	Multi-source	Perimenopause	Perimenopause	-	MENQOL	11	14	78.6	B	B	1	1
1386	Hz67&	Lu, 2007 (Australia)	Night sweats	0	Night sweats/sweating	Lu91	Sydney, Australia	Australia	Oceania	2007	Descriptive study	No	Multi-source	Postmenopausal	Postmenopausal	-	MENQOL	92	107	86	B	B	1	1
1387	Hz67&	Lu, 2007 (Australia)	Sweating	0	Night sweats/sweating	Lu91	Sydney, Australia	Australia	Oceania	2007	Descriptive study	No	Multi-source	Perimenopause	Perimenopause	-	MENQOL	13	14	92.9	B	B	1	1
1388	Hz67&	Lu, 2007 (Australia)	Sweating	0	Night sweats/sweating	Lu91	Sydney, Australia	Australia	Oceania	2007	Descriptive study	No	Multi-source	Postmenopausal	Postmenopausal	-	MENQOL	82	107	76.6	B	B	1	1
1389	Hz67&	Lu, 2007 (Australia)	Being dissatisfied with my personal life	0	Other	Lu91	Sydney, Australia	Australia	Oceania	2007	Descriptive study	No	Multi-source	Perimenopause	Perimenopause	-	MENQOL	8	14	57.1	B	B	1	1
1390	Hz67&	Lu, 2007 (Australia)	Being dissatisfied with my personal life	0	Other	Lu91	Sydney, Australia	Australia	Oceania	2007	Descriptive study	No	Multi-source	Postmenopausal	Postmenopausal	-	MENQOL	66	107	61.7	B	B	1	1
1391	Hz67&	Lu, 2007 (Australia)	Feeling anxious or nervous	0	Other	Lu91	Sydney, Australia	Australia	Oceania	2007	Descriptive study	No	Multi-source	Perimenopause	Perimenopause	-	MENQOL	12	14	85.7	B	B	1	1
1392	Hz67&	Lu, 2007 (Australia)	Feeling anxious or nervous	0	Other	Lu91	Sydney, Australia	Australia	Oceania	2007	Descriptive study	No	Multi-source	Postmenopausal	Postmenopausal	-	MENQOL	87	107	81.3	B	B	1	1
1393	Hz67&	Lu, 2007 (Australia)	Experiencing poor memory	0	Forgetfulness	Lu91	Sydney, Australia	Australia	Oceania	2007	Descriptive study	No	Multi-source	Perimenopause	Perimenopause	-	MENQOL	10	14	71.4	B	B	1	1
1394	Hz67&	Lu, 2007 (Australia)	Experiencing poor memory	0	Forgetfulness	Lu91	Sydney, Australia	Australia	Oceania	2007	Descriptive study	No	Multi-source	Postmenopausal	Postmenopausal	-	MENQOL	86	107	80.4	B	B	1	1
1395	Hz67&	Lu, 2007 (Australia)	Accomplishing less than I used to	0	Other	Lu91	Sydney, Australia	Australia	Oceania	2007	Descriptive study	No	Multi-source	Perimenopause	Perimenopause	-	MENQOL	8	14	57.1	B	B	1	1
1396	Hz67&	Lu, 2007 (Australia)	Accomplishing less than I used to	0	Other	Lu91	Sydney, Australia	Australia	Oceania	2007	Descriptive study	No	Multi-source	Postmenopausal	Postmenopausal	-	MENQOL	66	107	61.7	B	B	1	1
1397	Hz67&	Lu, 2007 (Australia)	Feeling depressed, down or blue	0	Other	Lu91	Sydney, Australia	Australia	Oceania	2007	Descriptive study	No	Multi-source	Perimenopause	Perimenopause	-	MENQOL	11	14	78.6	B	B	1	1
1398	Hz67&	Lu, 2007 (Australia)	Feeling depressed, down or blue	0	Other	Lu91	Sydney, Australia	Australia	Oceania	2007	Descriptive study	No	Multi-source	Postmenopausal	Postmenopausal	-	MENQOL	91	107	85	B	B	1	1
1399	Hz67&	Lu, 2007 (Australia)	Being impatient with other people	0	Other	Lu91	Sydney, Australia	Australia	Oceania	2007	Descriptive study	No	Multi-source	Perimenopause	Perimenopause	-	MENQOL	8	14	57.1	B	B	1	1
1400	Hz67&	Lu, 2007 (Australia)	Being impatient with other people	0	Other	Lu91	Sydney, Australia	Australia	Oceania	2007	Descriptive study	No	Multi-source	Postmenopausal	Postmenopausal	-	MENQOL	65	107	60.7	B	B	1	1
1401	Hz67&	Lu, 2007 (Australia)	Feelings of wanting to be alone	0	Other	Lu91	Sydney, Australia	Australia	Oceania	2007	Descriptive study	No	Multi-source	Perimenopause	Perimenopause	-	MENQOL	11	14	78.6	B	B	1	1
1402	Hz67&	Lu, 2007 (Australia)	Feelings of wanting to be alone	0	Other	Lu91	Sydney, Australia	Australia	Oceania	2007	Descriptive study	No	Multi-source	Postmenopausal	Postmenopausal	-	MENQOL	82	107	76.6	B	B	1	1
1403	Hz67&	Lu, 2007 (Australia)	Flatulence or gas pains	0	Other	Lu91	Sydney, Australia	Australia	Oceania	2007	Descriptive study	No	Multi-source	Perimenopause	Perimenopause	-	MENQOL	10	14	71.4	B	B	1	1
1404	Hz67&	Lu, 2007 (Australia)	Flatulence or gas pains	0	Other	Lu91	Sydney, Australia	Australia	Oceania	2007	Descriptive study	No	Multi-source	Postmenopausal	Postmenopausal	-	MENQOL	63	107	58.9	B	B	1	1
1405	Hz67&	Lu, 2007 (Australia)	Aching in muscles and joints	0	Other	Lu91	Sydney, Australia	Australia	Oceania	2007	Descriptive study	No	Multi-source	Perimenopause	Perimenopause	-	MENQOL	12	14	85.7	B	B	1	1
1406	Hz67&	Lu, 2007 (Australia)	Aching in muscles and joints	0	Other	Lu91	Sydney, Australia	Australia	Oceania	2007	Descriptive study	No	Multi-source	Postmenopausal	Postmenopausal	-	MENQOL	98	107	91.6	B	B	1	1
1407	Hz67&	Lu, 2007 (Australia)	Feeling tired or worn out	0	Tiredness	Lu91	Sydney, Australia	Australia	Oceania	2007	Descriptive study	No	Multi-source	Perimenopause	Perimenopause	-	MENQOL	12	14	85.7	B	B	1	1
1408	Hz67&	Lu, 2007 (Australia)	Feeling tired or worn out	0	Tiredness	Lu91	Sydney, Australia	Australia	Oceania	2007	Descriptive study	No	Multi-source	Postmenopausal	Postmenopausal	-	MENQOL	96	107	89.7	B	B	1	1
1409	Hz67&	Lu, 2007 (Australia)	Difficulty sleeping	0	Insomnia	Lu91	Sydney, Australia	Australia	Oceania	2007	Descriptive study	No	Multi-source	Perimenopause	Perimenopause	-	MENQOL	10	14	71.4	B	B	1	1
1410	Hz67&	Lu, 2007 (Australia)	Difficulty sleeping	0	Insomnia	Lu91	Sydney, Australia	Australia	Oceania	2007	Descriptive study	No	Multi-source	Postmenopausal	Postmenopausal	-	MENQOL	78	107	72.9	B	B	1	1
1411	Hz67&	Lu, 2007 (Australia)	Aches in back of head or neck	0	Other	Lu91	Sydney, Australia	Australia	Oceania	2007	Descriptive study	No	Multi-source	Perimenopause	Perimenopause	-	MENQOL	8	14	57.1	B	B	1	1
1412	Hz67&	Lu, 2007 (Australia)	Aches in back of head or neck	0	Other	Lu91	Sydney, Australia	Australia	Oceania	2007	Descriptive study	No	Multi-source	Postmenopausal	Postmenopausal	-	MENQOL	83	107	77.6	B	B	1	1
1413	Hz67&	Lu, 2007 (Australia)	Decrease in physical strength	0	Other	Lu91	Sydney, Australia	Australia	Oceania	2007	Descriptive study	No	Multi-source	Perimenopause	Perimenopause	-	MENQOL	10	14	71.4	B	B	1	1
1414	Hz67&	Lu, 2007 (Australia)	Decrease in physical strength	0	Other	Lu91	Sydney, Australia	Australia	Oceania	2007	Descriptive study	No	Multi-source	Postmenopausal	Postmenopausal	-	MENQOL	77	107	72	B	B	1	1
1415	Hz67&	Lu, 2007 (Australia)	Decrease in stamina	0	Other	Lu91	Sydney, Australia	Australia	Oceania	2007	Descriptive study	No	Multi-source	Perimenopause	Perimenopause	-	MENQOL	9	14	64.3	B	B	1	1
1416	Hz67&	Lu, 2007 (Australia)	Decrease in stamina	0	Other	Lu91	Sydney, Australia	Australia	Oceania	2007	Descriptive study	No	Multi-source	Postmenopausal	Postmenopausal	-	MENQOL	88	107	82.2	B	B	1	1
1417	Hz67&	Lu, 2007 (Australia)	Feeling a lack of energy	0	Other	Lu91	Sydney, Australia	Australia	Oceania	2007	Descriptive study	No	Multi-source	Perimenopause	Perimenopause	-	MENQOL	12	14	85.7	B	B	1	1
1418	Hz67&	Lu, 2007 (Australia)	Feeling a lack of energy	0	Other	Lu91	Sydney, Australia	Australia	Oceania	2007	Descriptive study	No	Multi-source	Postmenopausal	Postmenopausal	-	MENQOL	84	107	78.5	B	B	1	1
1419	Hz67&	Lu, 2007 (Australia)	Drying skin	0	Other	Lu91	Sydney, Australia	Australia	Oceania	2007	Descriptive study	No	Multi-source	Perimenopause	Perimenopause	-	MENQOL	10	14	71.4	B	B	1	1
1420	Hz67&	Lu, 2007 (Australia)	Drying skin	0	Other	Lu91	Sydney, Australia	Australia	Oceania	2007	Descriptive study	No	Multi-source	Postmenopausal	Postmenopausal	-	MENQOL	70	107	65.4	B	B	1	1
1421	Hz67&	Lu, 2007 (Australia)	Weight gain	0	Other	Lu91	Sydney, Australia	Australia	Oceania	2007	Descriptive study	No	Multi-source	Perimenopause	Perimenopause	-	MENQOL	11	14	78.6	B	B	1	1
1422	Hz67&	Lu, 2007 (Australia)	Weight gain	0	Other	Lu91	Sydney, Australia	Australia	Oceania	2007	Descriptive study	No	Multi-source	Postmenopausal	Postmenopausal	-	MENQOL	79	107	73.8	B	B	1	1
1423	Hz67&	Lu, 2007 (Australia)	Increased facial hair	0	Other	Lu91	Sydney, Australia	Australia	Oceania	2007	Descriptive study	No	Multi-source	Perimenopause	Perimenopause	-	MENQOL	3	14	21.4	B	B	1	1
1424	Hz67&	Lu, 2007 (Australia)	Increased facial hair	0	Other	Lu91	Sydney, Australia	Australia	Oceania	2007	Descriptive study	No	Multi-source	Postmenopausal	Postmenopausal	-	MENQOL	48	107	44.9	B	B	1	1
1425	Hz67&	Lu, 2007 (Australia)	Changes in appearance, texture or tone of skin	0	Other	Lu91	Sydney, Australia	Australia	Oceania	2007	Descriptive study	No	Multi-source	Perimenopause	Perimenopause	-	MENQOL	8	14	57.1	B	B	1	1
1426	Hz67&	Lu, 2007 (Australia)	Changes in appearance, texture or tone of skin	0	Other	Lu91	Sydney, Australia	Australia	Oceania	2007	Descriptive study	No	Multi-source	Postmenopausal	Postmenopausal	-	MENQOL	72	107	67.3	B	B	1	1
1427	Hz67&	Lu, 2007 (Australia)	Feeling bloated	0	Other	Lu91	Sydney, Australia	Australia	Oceania	2007	Descriptive study	No	Multi-source	Perimenopause	Perimenopause	-	MENQOL	7	14	50	B	B	1	1
1428	Hz67&	Lu, 2007 (Australia)	Feeling bloated	0	Other	Lu91	Sydney, Australia	Australia	Oceania	2007	Descriptive study	No	Multi-source	Postmenopausal	Postmenopausal	-	MENQOL	62	107	57.9	B	B	1	1
1429	Hz67&	Lu, 2007 (Australia)	Low backache	0	Other	Lu91	Sydney, Australia	Australia	Oceania	2007	Descriptive study	No	Multi-source	Perimenopause	Perimenopause	-	MENQOL	12	14	85.7	B	B	1	1
1430	Hz67&	Lu, 2007 (Australia)	Low backache	0	Other	Lu91	Sydney, Australia	Australia	Oceania	2007	Descriptive study	No	Multi-source	Postmenopausal	Postmenopausal	-	MENQOL	83	107	77.6	B	B	1	1
1431	Hz67&	Lu, 2007 (Australia)	Frequent urination	0	Other	Lu91	Sydney, Australia	Australia	Oceania	2007	Descriptive study	No	Multi-source	Perimenopause	Perimenopause	-	MENQOL	5	14	35.7	B	B	1	1
1432	Hz67&	Lu, 2007 (Australia)	Frequent urination	0	Other	Lu91	Sydney, Australia	Australia	Oceania	2007	Descriptive study	No	Multi-source	Postmenopausal	Postmenopausal	-	MENQOL	60	107	56.1	B	B	1	1
1433	Hz67&	Lu, 2007 (Australia)	Involuntary urination when laughing or coughing	0	Other	Lu91	Sydney, Australia	Australia	Oceania	2007	Descriptive study	No	Multi-source	Perimenopause	Perimenopause	-	MENQOL	5	14	35.7	B	B	1	1
1434	Hz67&	Lu, 2007 (Australia)	Involuntary urination when laughing or coughing	0	Other	Lu91	Sydney, Australia	Australia	Oceania	2007	Descriptive study	No	Multi-source	Postmenopausal	Postmenopausal	-	MENQOL	54	107	50.5	B	B	1	1
1435	Hz67&	Lu, 2007 (Australia)	Change in sexual desire	0	Other	Lu91	Sydney, Australia	Australia	Oceania	2007	Descriptive study	No	Multi-source	Perimenopause	Perimenopause	-	MENQOL	10	14	71.4	B	B	1	1
1436	Hz67&	Lu, 2007 (Australia)	Change in sexual desire	0	Other	Lu91	Sydney, Australia	Australia	Oceania	2007	Descriptive study	No	Multi-source	Postmenopausal	Postmenopausal	-	MENQOL	87	107	81.3	B	B	1	1
1437	Hz67&	Lu, 2007 (Australia)	Vaginal dryness during intercourse	0	Other	Lu91	Sydney, Australia	Australia	Oceania	2007	Descriptive study	No	Multi-source	Perimenopause	Perimenopause	-	MENQOL	6	14	42.9	B	B	1	1
1438	Hz67&	Lu, 2007 (Australia)	Vaginal dryness during intercourse	0	Other	Lu91	Sydney, Australia	Australia	Oceania	2007	Descriptive study	No	Multi-source	Postmenopausal	Postmenopausal	-	MENQOL	85	107	79.4	B	B	1	1
1439	Hz67&	Lu, 2007 (Australia)	Avoiding intimacy	0	Other	Lu91	Sydney, Australia	Australia	Oceania	2007	Descriptive study	No	Multi-source	Perimenopause	Perimenopause	-	MENQOL	7	14	50	B	B	1	1
1440	Hz67&	Lu, 2007 (Australia)	Avoiding intimacy	0	Other	Lu91	Sydney, Australia	Australia	Oceania	2007	Descriptive study	No	Multi-source	Postmenopausal	Postmenopausal	-	MENQOL	71	107	66.4	B	B	1	1
1441	Wy117$	Marcus, 2007 (USA)	Depressive	0	Depression	Marcus92	USA	USA	North America	2007	Cohort study	No	Community-based	42-52	Peri/postmenopausal	SWAN	CES-D≥16	160	589	27.2	4	B	1	1
1442	Hz154	Melby, 2007 (Japan)	Chilliness	1	Other	Melby93	Kyoto, Fukushima, Japan	Japan	Asia	2007	Cross-sectional study	No	Hospital-based	Perimenopause	Perimenopause	-	Questionnaire	26	74	35.1	B	B	1	1
1443	Hz154	Melby, 2007 (Japan)	Hot flashes	1	Hot flushes	Melby93	Kyoto, Fukushima, Japan	Japan	Asia	2007	Cross-sectional study	No	Hospital-based	Perimenopause	Perimenopause	-	Questionnaire	15	74	20.3	B	B	1	1
1444	Hz154	Melby, 2007 (Japan)	Sudden sweating	1	Night sweats/sweating	Melby93	Kyoto, Fukushima, Japan	Japan	Asia	2007	Cross-sectional study	No	Hospital-based	Perimenopause	Perimenopause	-	Questionnaire	9	74	12.2	B	B	1	1
1445	Hz154	Melby, 2007 (Japan)	Night sweats	1	Night sweats/sweating	Melby93	Kyoto, Fukushima, Japan	Japan	Asia	2007	Cross-sectional study	No	Hospital-based	Perimenopause	Perimenopause	-	Questionnaire	9	74	12.2	B	B	1	1
1446	Hz154	Melby, 2007 (Japan)	Vaginal dryness	1	Dry/sore vagina	Melby93	Kyoto, Fukushima, Japan	Japan	Asia	2007	Cross-sectional study	No	Hospital-based	Perimenopause	Perimenopause	-	Questionnaire	4	74	5.4	B	B	1	1
1447	Hz154	Melby, 2007 (Japan)	Chilliness	1	Other	Melby93	Kyoto, Fukushima, Japan	Japan	Asia	2007	Cross-sectional study	No	Hospital-based	Postmenopausal	Postmenopausal	-	Questionnaire	11	29	37.9	B	B	1	1
1448	Hz154	Melby, 2007 (Japan)	Hot flashes	1	Hot flushes	Melby93	Kyoto, Fukushima, Japan	Japan	Asia	2007	Cross-sectional study	No	Hospital-based	Postmenopausal	Postmenopausal	-	Questionnaire	6	29	20.7	B	B	1	1
1449	Hz154	Melby, 2007 (Japan)	Sudden sweating	1	Night sweats/sweating	Melby93	Kyoto, Fukushima, Japan	Japan	Asia	2007	Cross-sectional study	No	Hospital-based	Postmenopausal	Postmenopausal	-	Questionnaire	3	29	10.3	B	B	1	1
1450	Hz154	Melby, 2007 (Japan)	Night sweats	1	Night sweats/sweating	Melby93	Kyoto, Fukushima, Japan	Japan	Asia	2007	Cross-sectional study	No	Hospital-based	Postmenopausal	Postmenopausal	-	Questionnaire	0	29	0	B	B	1	1
1451	Hz154	Melby, 2007 (Japan)	Vaginal dryness	1	Dry/sore vagina	Melby93	Kyoto, Fukushima, Japan	Japan	Asia	2007	Cross-sectional study	No	Hospital-based	Postmenopausal	Postmenopausal	-	Questionnaire	3	29	10.3	B	B	1	1
1452	Czk-4$	Gallicchio, 2008 (USA)	Headache	0	Headache	Gallicchio94	Baltimore, America	USA	North America	2008	Cross-sectional study	Yes	Population-based	45-54	Peri/postmenopausal	-	Questionnaire	239	603	39.6	A	A	1	1
1453	Czk-4$	Gallicchio, 2008 (USA)	Insomnia	0	Insomnia	Gallicchio94	Baltimore, America	USA	North America	2008	Cross-sectional study	Yes	Population-based	45-54	Peri/postmenopausal	-	Questionnaire	267	603	44.3	A	A	1	1
1454	Czk-4$	Gallicchio, 2008 (USA)	Vision problems	0	Other	Gallicchio94	Baltimore, America	USA	North America	2008	Cross-sectional study	Yes	Population-based	45-54	Peri/postmenopausal	-	Questionnaire	112	603	18.6	A	A	1	1
1455	Czk-4$	Gallicchio, 2008 (USA)	Vaginal dryness	0	Dry/sore vagina	Gallicchio94	Baltimore, America	USA	North America	2008	Cross-sectional study	Yes	Population-based	45-54	Peri/postmenopausal	-	Questionnaire	126	603	20.9	A	A	1	1
1456	Czk-4$	Gallicchio, 2008 (USA)	Vaginal discharge	0	Other	Gallicchio94	Baltimore, America	USA	North America	2008	Cross-sectional study	Yes	Population-based	45-54	Peri/postmenopausal	-	Questionnaire	158	603	26.2	A	A	1	1
1457	Czk-4$	Gallicchio, 2008 (USA)	Irritability	0	Irritability	Gallicchio94	Baltimore, America	USA	North America	2008	Cross-sectional study	Yes	Population-based	45-54	Peri/postmenopausal	-	Questionnaire	310	603	51.4	A	A	1	1
1458	Czk-4$	Gallicchio, 2008 (USA)	Incontinence	0	Urinary incontinence	Gallicchio94	Baltimore, America	USA	North America	2008	Cross-sectional study	Yes	Population-based	45-54	Peri/postmenopausal	-	Questionnaire	131	603	21.7	A	A	1	1
1459	Hz148&$	Gast, 2008 (Netherlands)	VMS	0	VMS	Gast95	Eindhoven, The Netherlands	Netherlands	Europe	2008	Cross-sectional study	Yes	Population-based	46-57	Peri/postmenopausal	EPOS	Questionnaire	2762	5523	50	A	A	1	1
1460	Hz148&$	Gast, 2008 (Netherlands)	Flushing	0	Hot flushes	Gast95	Eindhoven, The Netherlands	Netherlands	Europe	2008	Cross-sectional study	Yes	Population-based	46-57	Peri/postmenopausal	EPOS	Questionnaire	2161	5523	39.1	A	A	1	1
1461	Hz148&$	Gast, 2008 (Netherlands)	Night sweating	0	Night sweats/sweating	Gast95	Eindhoven, The Netherlands	Netherlands	Europe	2008	Cross-sectional study	Yes	Population-based	46-57	Peri/postmenopausal	EPOS	Questionnaire	2105	5523	38.1	A	A	1	1
1462	Lsf-21	Heinemann, 2008 (Indonesia)	Hot flashes&,$	0	Hot flushes	Heinemann96	Indonesia	Indonesia	Asia	2008	Cross-sectional study	No	Population-based	40-70	Peri/postmenopausal	-	MRS	505	1000	50.5	B	B	1	1
1463	Lsf-21	Heinemann, 2008 (Indonesia)	Sleep problems&,$	0	Insomnia	Heinemann96	Indonesia	Indonesia	Asia	2008	Cross-sectional study	No	Population-based	40-70	Peri/postmenopausal	-	MRS	508	1000	50.8	B	B	1	1
1464	Lsf-21	Heinemann, 2008 (Indonesia)	Depressive mood&,$	0	Depression	Heinemann96	Indonesia	Indonesia	Asia	2008	Cross-sectional study	No	Population-based	40-70	Peri/postmenopausal	-	MRS	397	1000	39.7	B	B	1	1
1465	Lsf-21	Heinemann, 2008 (Indonesia)	Anxiety&,$	0	Anxiety	Heinemann96	Indonesia	Indonesia	Asia	2008	Cross-sectional study	No	Population-based	40-70	Peri/postmenopausal	-	MRS	425	1000	42.5	B	B	1	1
1466	Lsf-21	Heinemann, 2008 (Indonesia)	Sexual problems&,$	0	Other	Heinemann96	Indonesia	Indonesia	Asia	2008	Cross-sectional study	No	Population-based	40-70	Peri/postmenopausal	-	MRS	336	1000	33.6	B	B	1	1
1467	Lsf-21	Heinemann, 2008 (Indonesia)	Dryness of vagina&,$	0	Dry/sore vagina	Heinemann96	Indonesia	Indonesia	Asia	2008	Cross-sectional study	No	Population-based	40-70	Peri/postmenopausal	-	MRS	177	1000	17.7	B	B	1	1
1468	Lsf-21	Heinemann, 2008 (Indonesia)	Joint and muscular discomfort&,$	0	Other	Heinemann96	Indonesia	Indonesia	Asia	2008	Cross-sectional study	No	Population-based	40-70	Peri/postmenopausal	-	MRS	751	1000	75.1	B	B	1	1
1469	Lsf-21	Heinemann, 2008 (USA)	Hot flashes&,$	0	Hot flushes	Heinemann96	Latin America	USA	North America	2008	Cross-sectional study	No	Population-based	40-70	Peri/postmenopausal	-	MRS	1353	3006	45	B	B	1	1
1470	Lsf-21	Heinemann, 2008 (USA)	Sleep problems&,$	0	Insomnia	Heinemann96	Latin America	USA	North America	2008	Cross-sectional study	No	Population-based	40-70	Peri/postmenopausal	-	MRS	1497	3006	49.8	B	B	1	1
1471	Lsf-21	Heinemann, 2008 (USA)	Depressive mood&,$	0	Depression	Heinemann96	Latin America	USA	North America	2008	Cross-sectional study	No	Population-based	40-70	Peri/postmenopausal	-	MRS	1671	3006	55.6	B	B	1	1
1472	Lsf-21	Heinemann, 2008 (USA)	Anxiety&,$	0	Anxiety	Heinemann96	Latin America	USA	North America	2008	Cross-sectional study	No	Population-based	40-70	Peri/postmenopausal	-	MRS	1575	3006	52.4	B	B	1	1
1473	Lsf-21	Heinemann, 2008 (USA)	Sexual problems&,$	0	Other	Heinemann96	Latin America	USA	North America	2008	Cross-sectional study	No	Population-based	40-70	Peri/postmenopausal	-	MRS	779	3006	25.9	B	B	1	1
1474	Lsf-21	Heinemann, 2008 (USA)	Dryness of vagina&,$	0	Dry/sore vagina	Heinemann96	Latin America	USA	North America	2008	Cross-sectional study	No	Population-based	40-70	Peri/postmenopausal	-	MRS	637	3006	21.2	B	B	1	1
1475	Lsf-21	Heinemann, 2008 (USA)	Joint and muscular discomfort&,$	0	Other	Heinemann96	Latin America	USA	North America	2008	Cross-sectional study	No	Population-based	40-70	Peri/postmenopausal	-	MRS	1849	3006	61.5	B	B	1	1
1476	Lsf-35	Ishizuka, 2008 (Japan)	Hot flashes	1	Hot flushes	Ishizuka97	Tama, Asao and Miyamae wards of Northern Kawasaki, Japanese	Japan	Asia	2008	Cross-sectional study	No	Community-based	Perimenopausal（50-year-old）	Perimenopause	-	Questionnaire	84	296	49.1	B	B	The result is incorrect and should be excluded	0
1477	Lsf-35	Ishizuka, 2008 (Japan)	Hot flashes	1	Hot flushes	Ishizuka97	Tama, Asao and Miyamae wards of Northern Kawasaki, Japanese	Japan	Asia	2008	Cross-sectional study	No	Community-based	Postmenopausal（50-year-old）	Postmenopausal	-	Questionnaire	156	171	52.7	B	B	The result is incorrect and should be excluded	0
1478	Lsf-35	Ishizuka, 2008 (Japan)	Sweats	1	Night sweats/sweating	Ishizuka97	Tama, Asao and Miyamae wards of Northern Kawasaki, Japanese	Japan	Asia	2008	Cross-sectional study	No	Community-based	Perimenopausal（50-year-old）	Perimenopause	-	Questionnaire	102	296	59.6	B	B	The result is incorrect and should be excluded	0
1479	Lsf-35	Ishizuka, 2008 (Japan)	Sweats	1	Night sweats/sweating	Ishizuka97	Tama, Asao and Miyamae wards of Northern Kawasaki, Japanese	Japan	Asia	2008	Cross-sectional study	No	Community-based	Postmenopausal（50-year-old）	Postmenopausal	-	Questionnaire	187	171	63.2	B	B	The result is incorrect and should be excluded	0
1480	Lsf-35	Ishizuka, 2008 (Japan)	Insomnia	1	Insomnia	Ishizuka97	Tama, Asao and Miyamae wards of Northern Kawasaki, Japanese	Japan	Asia	2008	Cross-sectional study	No	Community-based	Perimenopausal（50-year-old）	Perimenopause	-	Questionnaire	77	296	45	B	B	The result is incorrect and should be excluded	0
1481	Lsf-35	Ishizuka, 2008 (Japan)	Insomnia	1	Insomnia	Ishizuka97	Tama, Asao and Miyamae wards of Northern Kawasaki, Japanese	Japan	Asia	2008	Cross-sectional study	No	Community-based	Postmenopausal（50-year-old）	Postmenopausal	-	Questionnaire	132	171	44.6	B	B	The result is incorrect and should be excluded	0
1482	Lsf-35	Ishizuka, 2008 (Japan)	Depression	1	Depression	Ishizuka97	Tama, Asao and Miyamae wards of Northern Kawasaki, Japanese	Japan	Asia	2008	Cross-sectional study	No	Community-based	Perimenopausal（50-year-old）	Perimenopause	-	Questionnaire	87	296	50.9	B	B	The result is incorrect and should be excluded	0
1483	Lsf-35	Ishizuka, 2008 (Japan)	Depression	1	Depression	Ishizuka97	Tama, Asao and Miyamae wards of Northern Kawasaki, Japanese	Japan	Asia	2008	Cross-sectional study	No	Community-based	Postmenopausal（50-year-old）	Postmenopausal	-	Questionnaire	146	171	49.3	B	B	The result is incorrect and should be excluded	0
1484	Lsf-35	Ishizuka, 2008 (Japan)	Irritation	1	Other	Ishizuka97	Tama, Asao and Miyamae wards of Northern Kawasaki, Japanese	Japan	Asia	2008	Cross-sectional study	No	Community-based	Perimenopausal（50-year-old）	Perimenopause	-	Questionnaire	71	296	41.5	B	B	The result is incorrect and should be excluded	0
1485	Lsf-35	Ishizuka, 2008 (Japan)	Irritation	1	Other	Ishizuka97	Tama, Asao and Miyamae wards of Northern Kawasaki, Japanese	Japan	Asia	2008	Cross-sectional study	No	Community-based	Postmenopausal（50-year-old）	Postmenopausal	-	Questionnaire	120	171	40.5	B	B	The result is incorrect and should be excluded	0
1486	Lsf-35	Ishizuka, 2008 (Japan)	Palpitation	1	Palpitation	Ishizuka97	Tama, Asao and Miyamae wards of Northern Kawasaki, Japanese	Japan	Asia	2008	Cross-sectional study	No	Community-based	Perimenopausal（50-year-old）	Perimenopause	-	Questionnaire	57	296	33.3	B	B	The result is incorrect and should be excluded	0
1487	Lsf-35	Ishizuka, 2008 (Japan)	Palpitation	1	Palpitation	Ishizuka97	Tama, Asao and Miyamae wards of Northern Kawasaki, Japanese	Japan	Asia	2008	Cross-sectional study	No	Community-based	Postmenopausal（50-year-old）	Postmenopausal	-	Questionnaire	101	171	34.1	B	B	The result is incorrect and should be excluded	0
1488	Lsf-35	Ishizuka, 2008 (Japan)	Chills	1	Other	Ishizuka97	Tama, Asao and Miyamae wards of Northern Kawasaki, Japanese	Japan	Asia	2008	Cross-sectional study	No	Community-based	Perimenopausal（50-year-old）	Perimenopause	-	Questionnaire	73	296	42.7	B	B	The result is incorrect and should be excluded	0
1489	Lsf-35	Ishizuka, 2008 (Japan)	Chills	1	Other	Ishizuka97	Tama, Asao and Miyamae wards of Northern Kawasaki, Japanese	Japan	Asia	2008	Cross-sectional study	No	Community-based	Postmenopausal（50-year-old）	Postmenopausal	-	Questionnaire	129	171	43.6	B	B	The result is incorrect and should be excluded	0
1490	Lsf-35	Ishizuka, 2008 (Japan)	Headache	1	Headache	Ishizuka97	Tama, Asao and Miyamae wards of Northern Kawasaki, Japanese	Japan	Asia	2008	Cross-sectional study	No	Community-based	Perimenopausal（50-year-old）	Perimenopause	-	Questionnaire	65	296	38	B	B	The result is incorrect and should be excluded	0
1491	Lsf-35	Ishizuka, 2008 (Japan)	Headache	1	Headache	Ishizuka97	Tama, Asao and Miyamae wards of Northern Kawasaki, Japanese	Japan	Asia	2008	Cross-sectional study	No	Community-based	Postmenopausal（50-year-old）	Postmenopausal	-	Questionnaire	115	171	38.9	B	B	The result is incorrect and should be excluded	0
1492	Lsf-35	Ishizuka, 2008 (Japan)	Fatigue	1	Tiredness	Ishizuka97	Tama, Asao and Miyamae wards of Northern Kawasaki, Japanese	Japan	Asia	2008	Cross-sectional study	No	Community-based	Perimenopausal（50-year-old）	Perimenopause	-	Questionnaire	108	296	63.2	B	B	The result is incorrect and should be excluded	0
1493	Lsf-35	Ishizuka, 2008 (Japan)	Fatigue	1	Tiredness	Ishizuka97	Tama, Asao and Miyamae wards of Northern Kawasaki, Japanese	Japan	Asia	2008	Cross-sectional study	No	Community-based	Postmenopausal（50-year-old）	Postmenopausal	-	Questionnaire	192	171	64.9	B	B	The result is incorrect and should be excluded	0
1494	Lsf-35	Ishizuka, 2008 (Japan)	Stiff shoulders	1	Other	Ishizuka97	Tama, Asao and Miyamae wards of Northern Kawasaki, Japanese	Japan	Asia	2008	Cross-sectional study	No	Community-based	Perimenopausal（50-year-old）	Perimenopause	-	Questionnaire	134	296	78.4	B	B	The result is incorrect and should be excluded	0
1495	Lsf-35	Ishizuka, 2008 (Japan)	Stiff shoulders	1	Other	Ishizuka97	Tama, Asao and Miyamae wards of Northern Kawasaki, Japanese	Japan	Asia	2008	Cross-sectional study	No	Community-based	Postmenopausal（50-year-old）	Postmenopausal	-	Questionnaire	229	171	77.4	B	B	The result is incorrect and should be excluded	0
1496	Hz17&	Li, 2008 (China)	VSM*	0	VMS	Li98	Beijing, China	China	Asia	2008	Cross-sectional study	Yes	Population-based	45-59	Peri/postmenopausal	-	SDS, SAS	667	1280	48.19	A	A	1	1
1497	Hz17&	Li, 2008 (China)	Anxiety	0	Anxiety	Li98	Beijing, China	China	Asia	2008	Cross-sectional study	Yes	Population-based	45-59	Peri/postmenopausal	-	SDS, SAS	131	1280	10.2	A	A	1	1
1498	Hz17&	Li, 2008 (China)	Depression	0	Depression	Li98	Beijing, China	China	Asia	2008	Cross-sectional study	Yes	Population-based	45-59	Peri/postmenopausal	-	SDS, SAS	306	1280	23.9	A	A	1	1
1499	Hz17&	Li, 2008 (China)	Dyspareunia and dry vagina	0	Other	Li98	Beijing, China	China	Asia	2008	Cross-sectional study	Yes	Population-based	45-59	Peri/postmenopausal	-	SDS, SAS	384	1280	30	A	A	1	1
1500	Hz151&	Mckinlay, 2008 (USA)	Hot flashes	0	Hot flushes	Mckinlay99	Massachusetts, US	USA	North America	2008	Cross-sectional study	Yes	Population-based	45-55	Peri/postmenopausal	MWHS	Questionnaire	2801	8050	34.8	A	A	1	1
1501	Bc-wyy2100	Sievert, 2008 (Bangladesh)	Dizzy spells	1	Dizziness	Sievert	Sylhet/Bangladesh	Bangladesh	Asia	2008	Descriptive study	No	Population-based	35-59	Peri/postmenopausal	-	Questionnaire	108	157	69	A	A	1	1
1502	Bc-wyy2100	Sievert, 2008 (Bangladesh)	Feeling depressed	1	Other	Sievert	Sylhet/Bangladesh	Bangladesh	Asia	2008	Descriptive study	No	Population-based	35-59	Peri/postmenopausal	-	Questionnaire	89	157	57	A	A	1	1
1503	Bc-wyy2100	Sievert, 2008 (Bangladesh)	Irritability	1	Irritability	Sievert	Sylhet/Bangladesh	Bangladesh	Asia	2008	Descriptive study	No	Population-based	35-59	Peri/postmenopausal	-	Questionnaire	83	157	53	A	A	1	1
1504	Bc-wyy2100	Sievert, 2008 (Bangladesh)	Hot flushes	1	Hot flushes	Sievert	Sylhet/Bangladesh	Bangladesh	Asia	2008	Descriptive study	No	Population-based	35-59	Peri/postmenopausal	-	Questionnaire	72	157	46	A	A	1	1
1505	Bc-wyy2100	Sievert, 2008 (Bangladesh)	Lack of energy	1	Other	Sievert	Sylhet/Bangladesh	Bangladesh	Asia	2008	Descriptive study	No	Population-based	35-59	Peri/postmenopausal	-	Questionnaire	102	157	65	A	A	1	1
1506	Bc-wyy2100	Sievert, 2008 (Bangladesh)	Nervous tension	1	Other	Sievert	Sylhet/Bangladesh	Bangladesh	Asia	2008	Descriptive study	No	Population-based	35-59	Peri/postmenopausal	-	Questionnaire	105	157	67	A	A	1	1
1507	Bc-wyy2100	Sievert, 2008 (Bangladesh)	Difficulty concentrating	1	Poor concentration	Sievert	Sylhet/Bangladesh	Bangladesh	Asia	2008	Descriptive study	No	Population-based	35-59	Peri/postmenopausal	-	Questionnaire	80	157	51	A	A	1	1
1508	Bc-wyy2100	Sievert, 2008 (Bangladesh)	Backaches	1	Backache	Sievert	Sylhet/Bangladesh	Bangladesh	Asia	2008	Descriptive study	No	Population-based	35-59	Peri/postmenopausal	-	Questionnaire	93	157	59	A	A	1	1
1509	Bc-wyy2100	Sievert, 2008 (Bangladesh)	Aches/stiffness in joints	1	Other	Sievert	Sylhet/Bangladesh	Bangladesh	Asia	2008	Descriptive study	No	Population-based	35-59	Peri/postmenopausal	-	Questionnaire	100	157	64	A	A	1	1
1510	Bc-wyy2100	Sievert, 2008 (Bangladesh)	Trouble sleeping	1	Insomnia	Sievert	Sylhet/Bangladesh	Bangladesh	Asia	2008	Descriptive study	No	Population-based	35-59	Peri/postmenopausal	-	Questionnaire	94	157	60	A	A	1	1
1511	Wy115&$	Szoeke, 2008 (Australia)	Aches and joint pains	0	Other	Szoeke101	Australian	Australia	Oceania	2008	Cohort study	Yes	Population-based	53-63	Peri/postmenopausal	MWMHP	Questionnaire	227	387	58.7	7	7	It is categorized as "other" and should be excluded.	0
1512	Hz106&$	Thurston, 2008 (USA)	VMS	0	VMS	Thurston102	US	USA	North America	2008	Cross-sectional study	Yes	Community-based	Peri/postmenopausal	Peri/postmenopausal	SWAN	Questionnaire	1039	1776	58.5	A	A	1	1
1513	Lsf-4	Valadares, 2008 (Brazil)	Dyspareunia&,$	0	Other	Valadares103	Brazil	Brazil	South America	2008	Cross-sectional study	Yes	Population-based	40-65	Peri/postmenopausal	-	Questionnaire	79	200	39.5	A	A	1	1
1514	Lsf-4	Valadares, 2008 (Brazil)	Depression&,$	0	Depression	Valadares103	Brazil	Brazil	South America	2008	Cross-sectional study	Yes	Population-based	40-65	Peri/postmenopausal	-	Questionnaire	52	181	28.7	A	A	1	1
1515	Lsf-4	Valadares, 2008 (Brazil)	Nervousness&,$	0	Other	Valadares103	Brazil	Brazil	South America	2008	Cross-sectional study	Yes	Population-based	40-65	Peri/postmenopausal	-	Questionnaire	106	199	53.3	A	A	1	1
1516	Wy114	Veerus , 2008 (Estonia)	Hot flushes	1	Hot flushes	Veerus104	Tallinn, Tartu, Estonia	Estonia	Europe	2008	RCT	No	Community-based	Postmenopausal	Postmenopausal	EPHT	Questionnaire	458	1027	44.6	5	5	RCT, exclude.	0
1517	Wy114	Veerus , 2008 (Estonia)	Sweating	1	Night sweats/sweating	Veerus104	Tallinn, Tartu, Estonia	Estonia	Europe	2008	RCT	No	Community-based	Postmenopausal	Postmenopausal	EPHT	Questionnaire	465	1027	45.3	5	5	RCT, exclude.	0
1518	Wy114	Veerus , 2008 (Estonia)	Trouble sleeping	1	Insomnia	Veerus104	Tallinn, Tartu, Estonia	Estonia	Europe	2008	RCT	No	Community-based	Postmenopausal	Postmenopausal	EPHT	Questionnaire	332	1027	32.3	5	5	RCT, exclude.	0
1519	Wy114	Veerus , 2008 (Estonia)	Depression	1	Depression	Veerus104	Tallinn, Tartu, Estonia	Estonia	Europe	2008	RCT	No	Community-based	Postmenopausal	Postmenopausal	EPHT	Questionnaire	249	1027	24.2	5	5	RCT, exclude.	0
1520	Wy114	Veerus , 2008 (Estonia)	Anxiety	1	Anxiety	Veerus104	Tallinn, Tartu, Estonia	Estonia	Europe	2008	RCT	No	Community-based	Postmenopausal	Postmenopausal	EPHT	Questionnaire	356	1027	34.7	5	5	RCT, exclude.	0
1521	Wy114	Veerus , 2008 (Estonia)	Backache	1	Backache	Veerus104	Tallinn, Tartu, Estonia	Estonia	Europe	2008	RCT	No	Community-based	Postmenopausal	Postmenopausal	EPHT	Questionnaire	391	1027	38.1	5	5	RCT, exclude.	0
1522	Wy114	Veerus , 2008 (Estonia)	Stiffness/aches in joints	1	Other	Veerus104	Tallinn, Tartu, Estonia	Estonia	Europe	2008	RCT	No	Community-based	Postmenopausal	Postmenopausal	EPHT	Questionnaire	569	1027	55.4	5	5	RCT, exclude.	0
1523	Wy114	Veerus , 2008 (Estonia)	Chronic fatigue	1	Other	Veerus104	Tallinn, Tartu, Estonia	Estonia	Europe	2008	RCT	No	Community-based	Postmenopausal	Postmenopausal	EPHT	Questionnaire	542	1027	52.8	5	5	RCT, exclude.	0
1524	Wy114	Veerus , 2008 (Estonia)	Headache	1	Headache	Veerus104	Tallinn, Tartu, Estonia	Estonia	Europe	2008	RCT	No	Community-based	Postmenopausal	Postmenopausal	EPHT	Questionnaire	351	1027	34.2	5	5	RCT, exclude.	0
1525	Wy114	Veerus, 2008 (Estonia)	Vaginal bleeding	1	Other	Veerus104	Tallinn, Tartu, Estonia	Estonia	Europe	2008	RCT	No	Community-based	Postmenopausal	Postmenopausal	EPHT	Questionnaire	26	1027	2.5	5	5	RCT, exclude.	0
1526	Hz23&	Yang, 2008 (China)	Any MS	0	Any MS	Yang105	Guangdong, China	China	Asia	2008	Cross-sectional study	Yes	Population-based	Perimenopause/ postmenopausal	Peri/postmenopausal	-	Questionnaire	4841	6271	77.2	A	A	1	1
1527	Hz23&	Yang, 2008 (China)	Hot flushes	0	Hot flushes	Yang105	Guangdong, China	China	Asia	2008	Cross-sectional study	Yes	Population-based	Perimenopause	Perimenopause	-	Questionnaire	584	2307	25.3	A	A	1	1
1528	Hz23&	Yang, 2008 (China)	Hot flushes	0	Hot flushes	Yang105	Guangdong, China	China	Asia	2008	Cross-sectional study	Yes	Population-based	Postmenopausal	Postmenopausal	-	Questionnaire	805	3964	20.3	A	A	1	1
1529	Hz23&	Yang, 2008 (China)	Numbness	0	Other	Yang105	Guangdong, China	China	Asia	2008	Cross-sectional study	Yes	Population-based	Perimenopause	Perimenopause	-	Questionnaire	494	2307	21.4	A	A	1	1
1530	Hz23&	Yang, 2008 (China)	Numbness	0	Other	Yang105	Guangdong, China	China	Asia	2008	Cross-sectional study	Yes	Population-based	Postmenopausal	Postmenopausal	-	Questionnaire	888	3964	22.4	A	A	1	1
1531	Hz23&	Yang, 2008 (China)	Insomnia	0	Insomnia	Yang105	Guangdong, China	China	Asia	2008	Cross-sectional study	Yes	Population-based	Perimenopause	Perimenopause	-	Questionnaire	985	2307	42.7	A	A	1	1
1532	Hz23&	Yang, 2008 (China)	Insomnia	0	Insomnia	Yang105	Guangdong, China	China	Asia	2008	Cross-sectional study	Yes	Population-based	Postmenopausal	Postmenopausal	-	Questionnaire	1689	3964	42.6	A	A	1	1
1533	Hz23&	Yang, 2008 (China)	Dysphoria	0	Other	Yang105	Guangdong, China	China	Asia	2008	Cross-sectional study	Yes	Population-based	Perimenopause	Perimenopause	-	Questionnaire	902	2307	39.1	A	A	1	1
1534	Hz23&	Yang, 2008 (China)	Dysphoria	0	Other	Yang105	Guangdong, China	China	Asia	2008	Cross-sectional study	Yes	Population-based	Postmenopausal	Postmenopausal	-	Questionnaire	1225	3964	30.9	A	A	1	1
1535	Hz23&	Yang, 2008 (China)	Depression	0	Depression	Yang105	Guangdong, China	China	Asia	2008	Cross-sectional study	Yes	Population-based	Perimenopause	Perimenopause	-	Questionnaire	593	2307	25.7	A	A	1	1
1536	Hz23&	Yang, 2008 (China)	Depression	0	Depression	Yang105	Guangdong, China	China	Asia	2008	Cross-sectional study	Yes	Population-based	Postmenopausal	Postmenopausal	-	Questionnaire	924	3964	23.3	A	A	1	1
1537	Hz23&	Yang, 2008 (China)	Dizziness	0	Dizziness	Yang105	Guangdong, China	China	Asia	2008	Cross-sectional study	Yes	Population-based	Perimenopause	Perimenopause	-	Questionnaire	856	2307	37.1	A	A	1	1
1538	Hz23&	Yang, 2008 (China)	Dizziness	0	Dizziness	Yang105	Guangdong, China	China	Asia	2008	Cross-sectional study	Yes	Population-based	Postmenopausal	Postmenopausal	-	Questionnaire	1387	3964	35	A	A	1	1
1539	Hz23&	Yang, 2008 (China)	Fatigue	0	Tiredness	Yang105	Guangdong, China	China	Asia	2008	Cross-sectional study	Yes	Population-based	Perimenopause	Perimenopause	-	Questionnaire	803	2307	34.8	A	A	1	1
1540	Hz23&	Yang, 2008 (China)	Fatigue	0	Tiredness	Yang105	Guangdong, China	China	Asia	2008	Cross-sectional study	Yes	Population-based	Postmenopausal	Postmenopausal	-	Questionnaire	1134	3964	28.6	A	A	1	1
1541	Hz23&	Yang, 2008 (China)	Pain in joints	0	Joint aches/pain	Yang105	Guangdong, China	China	Asia	2008	Cross-sectional study	Yes	Population-based	Perimenopause	Perimenopause	-	Questionnaire	884	2307	38.3	A	A	1	1
1542	Hz23&	Yang, 2008 (China)	Pain in joints	0	Joint aches/pain	Yang105	Guangdong, China	China	Asia	2008	Cross-sectional study	Yes	Population-based	Postmenopausal	Postmenopausal	-	Questionnaire	1724	3964	43.5	A	A	1	1
1543	Hz23&	Yang, 2008 (China)	Headache	0	Headache	Yang105	Guangdong, China	China	Asia	2008	Cross-sectional study	Yes	Population-based	Perimenopause	Perimenopause	-	Questionnaire	782	2307	33.9	A	A	1	1
1544	Hz23&	Yang, 2008 (China)	Headache	0	Headache	Yang105	Guangdong, China	China	Asia	2008	Cross-sectional study	Yes	Population-based	Postmenopausal	Postmenopausal	-	Questionnaire	1209	3964	30.5	A	A	1	1
1545	Hz23&	Yang, 2008 (China)	Palpitation	0	Palpitation	Yang105	Guangdong, China	China	Asia	2008	Cross-sectional study	Yes	Population-based	Perimenopause	Perimenopause	-	Questionnaire	533	2307	23.1	A	A	1	1
1546	Hz23&	Yang, 2008 (China)	Palpitation	0	Palpitation	Yang105	Guangdong, China	China	Asia	2008	Cross-sectional study	Yes	Population-based	Postmenopausal	Postmenopausal	-	Questionnaire	888	3964	22.4	A	A	1	1
1547	Hz23&	Yang, 2008 (China)	Itching	0	Other	Yang105	Guangdong, China	China	Asia	2008	Cross-sectional study	Yes	Population-based	Perimenopause	Perimenopause	-	Questionnaire	261	2307	11.3	A	A	1	1
1548	Hz23&	Yang, 2008 (China)	Itching	0	Other	Yang105	Guangdong, China	China	Asia	2008	Cross-sectional study	Yes	Population-based	Postmenopausal	Postmenopausal	-	Questionnaire	404	3964	10.2	A	A	1	1
1549	Hz23&	Yang, 2008 (China)	Vaginal dryness	0	Dry/sore vagina	Yang105	Guangdong, China	China	Asia	2008	Cross-sectional study	Yes	Population-based	Perimenopause	Perimenopause	-	Questionnaire	258	2307	11.2	A	A	1	1
1550	Hz23&	Yang, 2008 (China)	Vaginal dryness	0	Dry/sore vagina	Yang105	Guangdong, China	China	Asia	2008	Cross-sectional study	Yes	Population-based	Postmenopausal	Postmenopausal	-	Questionnaire	595	3964	15	A	A	1	1
1551	Hz23&	Yang, 2008 (China)	Urinary incontinence	0	Urinary incontinence	Yang105	Guangdong, China	China	Asia	2008	Cross-sectional study	Yes	Population-based	Perimenopause	Perimenopause	-	Questionnaire	212	2307	9.2	A	A	1	1
1552	Hz23&	Yang, 2008 (China)	Urinary incontinence	0	Urinary incontinence	Yang105	Guangdong, China	China	Asia	2008	Cross-sectional study	Yes	Population-based	Postmenopausal	Postmenopausal	-	Questionnaire	472	3964	11.9	A	A	1	1
1553	Hz23&	Yang, 2008 (China)	Urinary frequency	0	Other	Yang105	Guangdong, China	China	Asia	2008	Cross-sectional study	Yes	Population-based	Perimenopause	Perimenopause	-	Questionnaire	136	2307	5.9	A	A	1	1
1554	Hz23&	Yang, 2008 (China)	Urinary frequency	0	Other	Yang105	Guangdong, China	China	Asia	2008	Cross-sectional study	Yes	Population-based	Postmenopausal	Postmenopausal	-	Questionnaire	297	3964	7.5	A	A	1	1
1555	Hz23&	Yang, 2008 (China)	Decrease libido	0	Other	Yang105	Guangdong, China	China	Asia	2008	Cross-sectional study	Yes	Population-based	Perimenopause	Perimenopause	-	Questionnaire	611	2307	26.5	A	A	1	1
1556	Hz23&	Yang, 2008 (China)	Decrease libido	0	Other	Yang105	Guangdong, China	China	Asia	2008	Cross-sectional study	Yes	Population-based	Postmenopausal	Postmenopausal	-	Questionnaire	1253	3964	31.6	A	A	1	1
1557	Hz23&	Yang, 2008 (China)	Tense	0	Other	Yang105	Guangdong, China	China	Asia	2008	Cross-sectional study	Yes	Population-based	Perimenopause	Perimenopause	-	Questionnaire	533	2307	23.1	A	A	1	1
1558	Hz23&	Yang, 2008 (China)	Tense	0	Other	Yang105	Guangdong, China	China	Asia	2008	Cross-sectional study	Yes	Population-based	Postmenopausal	Postmenopausal	-	Questionnaire	805	3964	20.3	A	A	1	1
1559	Hz23&	Yang, 2008 (China)	Nervous	0	Other	Yang105	Guangdong, China	China	Asia	2008	Cross-sectional study	Yes	Population-based	Perimenopause	Perimenopause	-	Questionnaire	630	2307	27.3	A	A	1	1
1560	Hz23&	Yang, 2008 (China)	Nervous	0	Other	Yang105	Guangdong, China	China	Asia	2008	Cross-sectional study	Yes	Population-based	Postmenopausal	Postmenopausal	-	Questionnaire	912	3964	23	A	A	1	1
1561	Hz23&	Yang, 2008 (China)	Difficult concentration	0	Poor concentration	Yang105	Guangdong, China	China	Asia	2008	Cross-sectional study	Yes	Population-based	Perimenopause	Perimenopause	-	Questionnaire	602	2307	26.1	A	A	1	1
1562	Hz23&	Yang, 2008 (China)	Difficult concentration	0	Poor concentration	Yang105	Guangdong, China	China	Asia	2008	Cross-sectional study	Yes	Population-based	Postmenopausal	Postmenopausal	-	Questionnaire	916	3964	23.1	A	A	1	1
1563	Hz23&	Yang, 2008 (China)	Lack of interest in life	0	Other	Yang105	Guangdong, China	China	Asia	2008	Cross-sectional study	Yes	Population-based	Perimenopause	Perimenopause	-	Questionnaire	134	2307	5.8	A	A	1	1
1564	Hz23&	Yang, 2008 (China)	Lack of interest in life	0	Other	Yang105	Guangdong, China	China	Asia	2008	Cross-sectional study	Yes	Population-based	Postmenopausal	Postmenopausal	-	Questionnaire	234	3964	5.9	A	A	1	1
1565	Hz55&	Bairy, 2009 (India)	Aching in muscle and joints	0	Other	Bairy106	India	India	Asia	2009	Descriptive study	No	Hospital-based	Postmenopausal	Postmenopausal	-	MENQOL	236	352	67.7	B	B	1	1
1566	Hz55&	Bairy, 2009 (India)	Difficulty in sleeping	0	Insomnia	Bairy106	India	India	Asia	2009	Descriptive study	No	Hospital-based	Postmenopausal	Postmenopausal	-	MENQOL	182	352	51.7	B	B	1	1
1567	Hz55&	Bairy, 2009 (India)	Being impatient with other people	0	Other	Bairy106	India	India	Asia	2009	Descriptive study	No	Hospital-based	Postmenopausal	Postmenopausal	-	MENQOL	178	352	50.6	B	B	1	1
1568	Hz55&	Bairy, 2009 (India)	Accomplishing less than I used to	0	Other	Bairy106	India	India	Asia	2009	Descriptive study	No	Hospital-based	Postmenopausal	Postmenopausal	-	MENQOL	171	352	48.6	B	B	1	1
1569	Hz55&	Bairy, 2009 (India)	Feeling anxious/nervous	0	Other	Bairy106	India	India	Asia	2009	Descriptive study	No	Hospital-based	Postmenopausal	Postmenopausal	-	MENQOL	159	352	45.2	B	B	1	1
1570	Hz55&	Bairy, 2009 (India)	Feeling a lack of energy	0	Other	Bairy106	India	India	Asia	2009	Descriptive study	No	Hospital-based	Postmenopausal	Postmenopausal	-	MENQOL	155	352	44.1	B	B	1	1
1571	Hz55&	Bairy, 2009 (India)	Decrease in physical strength	0	Other	Bairy106	India	India	Asia	2009	Descriptive study	No	Hospital-based	Postmenopausal	Postmenopausal	-	MENQOL	154	352	43.8	B	B	1	1
1572	Hz55&	Bairy, 2009 (India)	Vaginal dryness during intercourse	0	Other	Bairy106	India	India	Asia	2009	Descriptive study	No	Hospital-based	Postmenopausal	Postmenopausal	-	MENQOL	148	352	42	B	B	1	1
1573	Hz55&	Bairy, 2009 (India)	Dissociation with my personal life	0	Other	Bairy106	India	India	Asia	2009	Descriptive study	No	Hospital-based	Postmenopausal	Postmenopausal	-	MENQOL	145	352	41.2	B	B	1	1
1574	Hz55&	Bairy, 2009 (India)	Decrease in stamina	0	Other	Bairy106	India	India	Asia	2009	Descriptive study	No	Hospital-based	Postmenopausal	Postmenopausal	-	MENQOL	143	352	40.6	B	B	1	1
1575	Hz55&	Bairy, 2009 (India)	Aches in back of head or neck	0	Other	Bairy106	India	India	Asia	2009	Descriptive study	No	Hospital-based	Postmenopausal	Postmenopausal	-	MENQOL	129	352	36.6	B	B	1	1
1576	Hz55&	Bairy, 2009 (India)	Changes in appearance, texture of skin	0	Other	Bairy106	India	India	Asia	2009	Descriptive study	No	Hospital-based	Postmenopausal	Postmenopausal	-	MENQOL	127	352	36.1	B	B	1	1
1577	Hz55&	Bairy, 2009 (India)	Feeling of wanting to be alone	0	Other	Bairy106	India	India	Asia	2009	Descriptive study	No	Hospital-based	Postmenopausal	Postmenopausal	-	MENQOL	123	352	34.9	B	B	1	1
1578	Hz55&	Bairy, 2009 (India)	Involuntary urination while coughing/laughing	0	Other	Bairy106	India	India	Asia	2009	Descriptive study	No	Hospital-based	Postmenopausal	Postmenopausal	-	MENQOL	105	352	29.8	B	B	1	1
1579	Hz55&	Bairy, 2009 (India)	Gets tired easily	0	Tiredness	Bairy106	India	India	Asia	2009	Descriptive study	No	Hospital-based	Postmenopausal	Postmenopausal	-	MENQOL	228	352	64.8	B	B	1	1
1580	Hz55&	Bairy, 2009 (India)	Poor memory	0	Forgetfulness	Bairy106	India	India	Asia	2009	Descriptive study	No	Hospital-based	Postmenopausal	Postmenopausal	-	MENQOL	213	352	60.5	B	B	1	1
1581	Hz55&	Bairy, 2009 (India)	Lower backache	0	Other	Bairy106	India	India	Asia	2009	Descriptive study	No	Hospital-based	Postmenopausal	Postmenopausal	-	MENQOL	207	352	58.8	B	B	1	1
1582	Hz55&	Bairy, 2009 (India)	Feeling bloated	0	Other	Bairy106	India	India	Asia	2009	Descriptive study	No	Hospital-based	Postmenopausal	Postmenopausal	-	MENQOL	194	352	55.1	B	B	1	1
1583	Hz55&	Bairy, 2009 (India)	Feeling depressed	0	Other	Bairy106	India	India	Asia	2009	Descriptive study	No	Hospital-based	Postmenopausal	Postmenopausal	-	MENQOL	174	352	49.4	B	B	1	1
1584	Hz55&	Bairy, 2009 (India)	Flatulence	0	Other	Bairy106	India	India	Asia	2009	Descriptive study	No	Hospital-based	Postmenopausal	Postmenopausal	-	MENQOL	160	352	45.5	B	B	1	1
1585	Hz55&	Bairy, 2009 (India)	Night sweats	0	Night sweats/sweating	Bairy106	India	India	Asia	2009	Descriptive study	No	Hospital-based	Postmenopausal	Postmenopausal	-	MENQOL	158	352	44.9	B	B	1	1
1586	Hz55&	Bairy, 2009 (India)	Sweating	0	Night sweats/sweating	Bairy106	India	India	Asia	2009	Descriptive study	No	Hospital-based	Postmenopausal	Postmenopausal	-	MENQOL	158	352	44.9	B	B	1	1
1587	Hz55&	Bairy, 2009 (India)	Decreased libido	0	Other	Bairy106	India	India	Asia	2009	Descriptive study	No	Hospital-based	Postmenopausal	Postmenopausal	-	MENQOL	155	352	44.1	B	B	1	1
1588	Hz55&	Bairy, 2009 (India)	Hot flushes	0	Hot flushes	Bairy106	India	India	Asia	2009	Descriptive study	No	Hospital-based	Postmenopausal	Postmenopausal	-	MENQOL	154	352	43.8	B	B	1	1
1589	Hz55&	Bairy, 2009 (India)	Avoiding intimacy	0	Other	Bairy106	India	India	Asia	2009	Descriptive study	No	Hospital-based	Postmenopausal	Postmenopausal	-	MENQOL	148	352	42	B	B	1	1
1590	Hz55&	Bairy, 2009 (India)	Weight gain	0	Other	Bairy106	India	India	Asia	2009	Descriptive study	No	Hospital-based	Postmenopausal	Postmenopausal	-	MENQOL	135	352	38.3	B	B	1	1
1591	Hz55&	Bairy, 2009 (India)	Frequent urination	0	Other	Bairy106	India	India	Asia	2009	Descriptive study	No	Hospital-based	Postmenopausal	Postmenopausal	-	MENQOL	130	352	36.9	B	B	1	1
1592	Hz55&	Bairy, 2009 (India)	Drying skin	0	Other	Bairy106	India	India	Asia	2009	Descriptive study	No	Hospital-based	Postmenopausal	Postmenopausal	-	MENQOL	123	352	34.9	B	B	1	1
1593	Hz55&	Bairy, 2009 (India)	Increased facial hair	0	Other	Bairy106	India	India	Asia	2009	Descriptive study	No	Hospital-based	Postmenopausal	Postmenopausal	-	MENQOL	54	352	15.3	B	B	1	1
1594	Czk-3& $	Chedraui, 2009 (Ecuador)	Daytime sleepiness	0	Other	Chedraui107	Ecuador	Ecuador	South America	2009	Descriptive study	No	Hospital-based	40-59	Peri/postmenopausal	-	ESS	50	149	33.6	A	A	1	1
1595	Hz42&$	Gisolf, 2009 (Australia)	Hot flushes	0	Hot flushes	Gisolf108	Australia	Australia	Oceania	2009	Prospective study	Yes	Population-based	>45	Peri/postmenopausal	ALSWH	Questionnaire	3262	7301	44.7	6**	A	1	1
1596	Hz42&$	Gisolf, 2009 (Australia)	Night sweats	0	Night sweats/sweating	Gisolf108	Australia	Australia	Oceania	2009	Prospective study	Yes	Population-based	>45	Peri/postmenopausal	ALSWH	Questionnaire	2392	7269	32.9	6**	A	1	1
1597	Hz42&$	Gisolf, 2009 (Australia)	Stiff/painful joints	0	Joint aches/pain	Gisolf108	Australia	Australia	Oceania	2009	Prospective study	Yes	Population-based	>45	Peri/postmenopausal	ALSWH	Questionnaire	1070	7247	14.8	6**	A	1	1
1598	Hz42&$	Gisolf, 2009 (Australia)	Difficulty sleeping	0	Insomnia	Gisolf108	Australia	Australia	Oceania	2009	Prospective study	Yes	Population-based	>45	Peri/postmenopausal	ALSWH	Questionnaire	3295	7290	45.2	6**	A	1	1
1599	Hz42&$	Gisolf, 2009 (Australia)	Headaches/migraines	0	Headache	Gisolf108	Australia	Australia	Oceania	2009	Prospective study	Yes	Population-based	>45	Peri/postmenopausal	ALSWH	Questionnaire	670	7301	9.2	6**	A	1	1
1600	Hz42&$	Gisolf, 2009 (Australia)	Urinary incontinence	0	Urinary incontinence	Gisolf108	Australia	Australia	Oceania	2009	Prospective study	Yes	Population-based	>45	Peri/postmenopausal	ALSWH	Questionnaire	1401	7207	19.4	6**	A	1	1
1601	Hz42&$	Gisolf, 2009 (Australia)	Diagnosed depression	0	Depression	Gisolf108	Australia	Australia	Oceania	2009	Prospective study	Yes	Population-based	>45	Peri/postmenopausal	ALSWH	Questionnaire	685	7403	9.3	6**	A	1	1
1602	Hz42&$	Gisolf, 2009 (Australia)	Lower mental health	0	Other	Gisolf108	Australia	Australia	Oceania	2009	Prospective study	Yes	Population-based	>45	Peri/postmenopausal	ALSWH	Questionnaire	1550	7436	20.8	6**	A	1	1
1603	Hz42&$	Gisolf, 2009 (Australia)	Poor/fair self-rated health	0	Other	Gisolf108	Australia	Australia	Oceania	2009	Prospective study	Yes	Population-based	>45	Peri/postmenopausal	ALSWH	Questionnaire	816	7435	11	6**	A	1	1
1604	Wyy-26109	Kapur, 2009 (India)	Heart beating quickly or strongly	1	Other	Kapur	The Haridwar district of Uttarakhand state/India	India	Asia	2009	Cross-sectional study	Yes	Population-based	Postmenopausal	Postmenopausal	-	GCS	22	59	37.3	A	A	1	1
1605	Wyy-26109	Kapur, 2009 (India)	Feeling tense or nervous	1	Other	Kapur	The Haridwar district of Uttarakhand state/India	India	Asia	2009	Cross-sectional study	Yes	Population-based	Postmenopausal	Postmenopausal	-	GCS	20	59	33.9	A	A	1	1
1606	Wyy-26109	Kapur, 2009 (India)	Difficulty in sleeping	1	Insomnia	Kapur	The Haridwar district of Uttarakhand state/India	India	Asia	2009	Cross-sectional study	Yes	Population-based	Postmenopausal	Postmenopausal	-	GCS	20	59	33.9	A	A	1	1
1607	Wyy-26109	Kapur, 2009 (India)	Excitable	1	Other	Kapur	The Haridwar district of Uttarakhand state/India	India	Asia	2009	Cross-sectional study	Yes	Population-based	Postmenopausal	Postmenopausal	-	GCS	19	59	32.2	A	A	1	1
1608	Wyy-26109	Kapur, 2009 (India)	Attacks of panic	1	Other	Kapur	The Haridwar district of Uttarakhand state/India	India	Asia	2009	Cross-sectional study	Yes	Population-based	Postmenopausal	Postmenopausal	-	GCS	25	59	42.4	A	A	1	1
1609	Wyy-26109	Kapur, 2009 (India)	Difficulty in concentrating	1	Poor concentration	Kapur	The Haridwar district of Uttarakhand state/India	India	Asia	2009	Cross-sectional study	Yes	Population-based	Postmenopausal	Postmenopausal	-	GCS	23	59	39	A	A	1	1
1610	Wyy-26109	Kapur, 2009 (India)	Feeling tired or lacking in energy	1	Tiredness	Kapur	The Haridwar district of Uttarakhand state/India	India	Asia	2009	Cross-sectional study	Yes	Population-based	Postmenopausal	Postmenopausal	-	GCS	39	59	66.1	A	A	1	1
1611	Wyy-26109	Kapur, 2009 (India)	Lost of interest in most things	1	Other	Kapur	The Haridwar district of Uttarakhand state/India	India	Asia	2009	Cross-sectional study	Yes	Population-based	Postmenopausal	Postmenopausal	-	GCS	19	59	32.2	A	A	1	1
1612	Wyy-26109	Kapur, 2009 (India)	Feeling unhappy or depressed	1	Other	Kapur	The Haridwar district of Uttarakhand state/India	India	Asia	2009	Cross-sectional study	Yes	Population-based	Postmenopausal	Postmenopausal	-	GCS	28	59	47.5	A	A	1	1
1613	Wyy-26109	Kapur, 2009 (India)	Crying spells	1	Other	Kapur	The Haridwar district of Uttarakhand state/India	India	Asia	2009	Cross-sectional study	Yes	Population-based	Postmenopausal	Postmenopausal	-	GCS	24	59	40.7	A	A	1	1
1614	Wyy-26109	Kapur, 2009 (India)	Irritability	1	Irritability	Kapur	The Haridwar district of Uttarakhand state/India	India	Asia	2009	Cross-sectional study	Yes	Population-based	Postmenopausal	Postmenopausal	-	GCS	27	59	45.8	A	A	1	1
1615	Wyy-26109	Kapur, 2009 (India)	Feeling dizzy or faint	1	Dizziness	Kapur	The Haridwar district of Uttarakhand state/India	India	Asia	2009	Cross-sectional study	Yes	Population-based	Postmenopausal	Postmenopausal	-	GCS	26	59	44.1	A	A	1	1
1616	Wyy-26109	Kapur, 2009 (India)	Pressure or tightness in head or body	1	Other	Kapur	The Haridwar district of Uttarakhand state/India	India	Asia	2009	Cross-sectional study	Yes	Population-based	Postmenopausal	Postmenopausal	-	GCS	20	59	33.9	A	A	1	1
1617	Wyy-26109	Kapur, 2009 (India)	Parts of body feel numb or tingling	1	Other	Kapur	The Haridwar district of Uttarakhand state/India	India	Asia	2009	Cross-sectional study	Yes	Population-based	Postmenopausal	Postmenopausal	-	GCS	13	59	22	A	A	1	1
1618	Wyy-26109	Kapur, 2009 (India)	Headaches	1	Headache	Kapur	The Haridwar district of Uttarakhand state/India	India	Asia	2009	Cross-sectional study	Yes	Population-based	Postmenopausal	Postmenopausal	-	GCS	26	59	44.1	A	A	1	1
1619	Wyy-26109	Kapur, 2009 (India)	Muscle and joint pains	1	Other	Kapur	The Haridwar district of Uttarakhand state/India	India	Asia	2009	Cross-sectional study	Yes	Population-based	Postmenopausal	Postmenopausal	-	GCS	42	59	71.2	A	A	1	1
1620	Wyy-26109	Kapur, 2009 (India)	Loss of feeling in hands or feet	1	Other	Kapur	The Haridwar district of Uttarakhand state/India	India	Asia	2009	Cross-sectional study	Yes	Population-based	Postmenopausal	Postmenopausal	-	GCS	10	59	16.9	A	A	1	1
1621	Wyy-26109	Kapur, 2009 (India)	Breathing difficulties	1	Other	Kapur	The Haridwar district of Uttarakhand state/India	India	Asia	2009	Cross-sectional study	Yes	Population-based	Postmenopausal	Postmenopausal	-	GCS	14	59	23.7	A	A	1	1
1622	Wyy-26109	Kapur, 2009 (India)	Hot flushes	1	Hot flushes	Kapur	The Haridwar district of Uttarakhand state/India	India	Asia	2009	Cross-sectional study	Yes	Population-based	Postmenopausal	Postmenopausal	-	GCS	31	59	52.5	A	A	1	1
1623	Wyy-26109	Kapur, 2009 (India)	Sweating at night	1	Night sweats/sweating	Kapur	The Haridwar district of Uttarakhand state/India	India	Asia	2009	Cross-sectional study	Yes	Population-based	Postmenopausal	Postmenopausal	-	GCS	18	59	30.5	A	A	1	1
1624	Wyy-26109	Kapur, 2009 (India)	Loss of interest in sex	1	Other	Kapur	The Haridwar district of Uttarakhand state/India	India	Asia	2009	Cross-sectional study	Yes	Population-based	Postmenopausal	Postmenopausal	-	GCS	24	59	40.7	A	A	1	1
1625	Wyy-26109	Kapur, 2009 (India)	Skin dryness	1	Other	Kapur	The Haridwar district of Uttarakhand state/India	India	Asia	2009	Cross-sectional study	Yes	Population-based	Postmenopausal	Postmenopausal	-	GCS	28	59	47.5	A	A	1	1
1626	Wyy-26109	Kapur, 2009 (India)	Eye problems	1	Other	Kapur	The Haridwar district of Uttarakhand state/India	India	Asia	2009	Cross-sectional study	Yes	Population-based	Postmenopausal	Postmenopausal	-	GCS	38	59	64.4	A	A	1	1
1627	Wyy-26109	Kapur, 2009 (India)	High blood pressure	1	Other	Kapur	The Haridwar district of Uttarakhand state/India	India	Asia	2009	Cross-sectional study	Yes	Population-based	Postmenopausal	Postmenopausal	-	GCS	27	59	45.8	A	A	1	1
1628	Wyy-26109	Kapur, 2009 (India)	Low blood pressure	1	Other	Kapur	The Haridwar district of Uttarakhand state/India	India	Asia	2009	Cross-sectional study	Yes	Population-based	Postmenopausal	Postmenopausal	-	GCS	8	59	13.6	A	A	1	1
1629	Hz18	Pérez, 2009 (Spain)	VSM*	1	VMS	Pérez110	Spain	Spain	Europe	2009	Cross-sectional study	Yes	Population-based	Perimenopause/ postmenopausal	Peri/postmenopausal	-	KI	5409	10514	51.4	A	A	1	1
1630	Hz18	Pérez, 2009 (Spain)	Palpitations	1	Palpitation	Pérez110	Spain	Spain	Europe	2009	Cross-sectional study	Yes	Population-based	Perimenopause/ postmenopausal	Peri/postmenopausal	-	Kupperman scale	2826	10514	26.9	A	A	1	1
1631	Hz18	Pérez, 2009 (Spain)	Dizziness	1	Dizziness	Pérez110	Spain	Spain	Europe	2009	Cross-sectional study	Yes	Population-based	Perimenopause/ postmenopausal	Peri/postmenopausal	-	Kupperman scale	2542	10514	24.2	A	A	1	1
1632	Hz18	Pérez, 2009 (Spain)	Irritability	1	Irritability	Pérez110	Spain	Spain	Europe	2009	Cross-sectional study	Yes	Population-based	Perimenopause/ postmenopausal	Peri/postmenopausal	-	Kupperman scale	4440	10514	42.2	A	A	1	1
1633	Hz18	Pérez, 2009 (Spain)	Headache	1	Headache	Pérez110	Spain	Spain	Europe	2009	Cross-sectional study	Yes	Population-based	Perimenopause/ postmenopausal	Peri/postmenopausal	-	Kupperman scale	3186	10514	30.3	A	A	1	1
1634	Hz18	Pérez, 2009 (Spain)	Depressive mood	1	Depression	Pérez110	Spain	Spain	Europe	2009	Cross-sectional study	Yes	Population-based	Perimenopause/ postmenopausal	Peri/postmenopausal	-	Kupperman scale	4117	10514	39.1	A	A	1	1
1635	Hz18	Pérez, 2009 (Spain)	Sleep problems	1	Insomnia	Pérez110	Spain	Spain	Europe	2009	Cross-sectional study	Yes	Population-based	Perimenopause/ postmenopausal	Peri/postmenopausal	-	Kupperman scale	4801	10514	45.7	A	A	1	1
1636	Hz18	Pérez, 2009 (Spain)	Joint pain	1	Joint aches/pain	Pérez110	Spain	Spain	Europe	2009	Cross-sectional study	Yes	Population-based	Perimenopause/ postmenopausal	Peri/postmenopausal	-	Kupperman scale	4115	10514	39.1	A	A	1	1
1637	Hz18	Pérez, 2009 (Spain)	Fatigue/weakness	1	Tiredness	Pérez110	Spain	Spain	Europe	2009	Cross-sectional study	Yes	Population-based	Perimenopause/ postmenopausal	Peri/postmenopausal	-	Kupperman scale	3796	10514	36.1	A	A	1	1
1638	Hz18	Pérez, 2009 (Spain)	Tingling	1	Other	Pérez110	Spain	Spain	Europe	2009	Cross-sectional study	Yes	Population-based	Perimenopause/ postmenopausal	Peri/postmenopausal	-	Kupperman scale	2220	10514	21.1	A	A	1	1
1639	Hz18	Pérez, 2009 (Spain)	Paraesthesia	1	Other	Pérez110	Spain	Spain	Europe	2009	Cross-sectional study	Yes	Population-based	Perimenopause/ postmenopausal	Peri/postmenopausal	-	Kupperman scale	2867	10514	27.3	A	A	1	1
1640	Hz138	Skurnick, 2009 (USA)	VMS	1	VMS	Skurnick111	US	USA	North America	2009	Cohort study	No	Multi-centers	42-53	Peri/postmenopausal	SWAN	Questionnaire	93	157	59.2	7	7	The optimal value has been extracted in Wy120, remove	0
1641	Hz94&	Svartberg, 2009 (USA)	Hot flashes	0	Hot flushes	Svartberg112	California, US	USA	North America	2009	Cohort study	No	Population-based	Postmenopausal	Postmenopausal	RBS	Questionnaire	633	867	73	8	B	1	1
1642	Hz94&	Svartberg, 2009 (USA)	VMS	0	VMS	Svartberg112	California, US	USA	North America	2009	Cohort study	No	Population-based	Postmenopausal	Postmenopausal	RBS	Questionnaire	337	867	38.9	8	B	1	1
1643	Czk-31&	Syed Alwi, 2009 (Malaysia)	Hot flushes	0	Hot flushes	Syed Alwi113	Sarawak, Malaysia	Malaysia	Asia	2009	Cross-sectional study	Yes	Population-based	Perimenopause	Perimenopause	-	Questionnaire	76	114	66.7	A	A	1	1
1644	Czk-31&	Syed Alwi, 2009 (Malaysia)	Night sweats	0	Night sweats/sweating	Syed Alwi113	Sarawak, Malaysia	Malaysia	Asia	2009	Cross-sectional study	Yes	Population-based	Perimenopause	Perimenopause	-	Questionnaire	74	114	64.9	A	A	1	1
1645	Czk-31&	Syed Alwi, 2009 (Malaysia)	Sweating	0	Night sweats/sweating	Syed Alwi113	Sarawak, Malaysia	Malaysia	Asia	2009	Cross-sectional study	Yes	Population-based	Perimenopause	Perimenopause	-	Questionnaire	52	114	45.6	A	A	1	1
1646	Czk-31&	Syed Alwi, 2009 (Malaysia)	Dissatisfied with my personal life	0	Other	Syed Alwi113	Sarawak, Malaysia	Malaysia	Asia	2009	Cross-sectional study	Yes	Population-based	Perimenopause	Perimenopause	-	Questionnaire	26	114	22.8	A	A	1	1
1647	Czk-31&	Syed Alwi, 2009 (Malaysia)	Feeling anxious or nervous	0	Other	Syed Alwi113	Sarawak, Malaysia	Malaysia	Asia	2009	Cross-sectional study	Yes	Population-based	Perimenopause	Perimenopause	-	Questionnaire	89	114	78.1	A	A	1	1
1648	Czk-31&	Syed Alwi, 2009 (Malaysia)	Experiencing poor memory	0	Forgetfulness	Syed Alwi113	Sarawak, Malaysia	Malaysia	Asia	2009	Cross-sectional study	Yes	Population-based	Perimenopause	Perimenopause	-	Questionnaire	80	114	70.1	A	A	1	1
1649	Czk-31&	Syed Alwi, 2009 (Malaysia)	Accomplishing less than I used to	0	Other	Syed Alwi113	Sarawak, Malaysia	Malaysia	Asia	2009	Cross-sectional study	Yes	Population-based	Perimenopause	Perimenopause	-	Questionnaire	32	114	28.1	A	A	1	1
1650	Czk-31&	Syed Alwi, 2009 (Malaysia)	Feeling depressed, down or blue	0	Other	Syed Alwi113	Sarawak, Malaysia	Malaysia	Asia	2009	Cross-sectional study	Yes	Population-based	Perimenopause	Perimenopause	-	Questionnaire	86	114	75.4	A	A	1	1
1651	Czk-31&	Syed Alwi, 2009 (Malaysia)	Being impatient with other people	0	Other	Syed Alwi113	Sarawak, Malaysia	Malaysia	Asia	2009	Cross-sectional study	Yes	Population-based	Perimenopause	Perimenopause	-	Questionnaire	59	114	51.7	A	A	1	1
1652	Czk-31&	Syed Alwi, 2009 (Malaysia)	Feelings of wanting to be alone	0	Other	Syed Alwi113	Sarawak, Malaysia	Malaysia	Asia	2009	Cross-sectional study	Yes	Population-based	Perimenopause	Perimenopause	-	Questionnaire	76	114	66.7	A	A	1	1
1653	Czk-31&	Syed Alwi, 2009 (Malaysia)	Flatulence or gas pains	0	Other	Syed Alwi113	Sarawak, Malaysia	Malaysia	Asia	2009	Cross-sectional study	Yes	Population-based	Perimenopause	Perimenopause	-	Questionnaire	59	114	51.7	A	A	1	1
1654	Czk-31&	Syed Alwi, 2009 (Malaysia)	Aching in muscles or joints	0	Other	Syed Alwi113	Sarawak, Malaysia	Malaysia	Asia	2009	Cross-sectional study	Yes	Population-based	Perimenopause	Perimenopause	-	Questionnaire	105	114	92.1	A	A	1	1
1655	Czk-31&	Syed Alwi, 2009 (Malaysia)	Feeling tired or worn out	0	Tiredness	Syed Alwi113	Sarawak, Malaysia	Malaysia	Asia	2009	Cross-sectional study	Yes	Population-based	Perimenopause	Perimenopause	-	Questionnaire	99	114	86.8	A	A	1	1
1656	Czk-31&	Syed Alwi, 2009 (Malaysia)	Difficulty sleeping	0	Insomnia	Syed Alwi113	Sarawak, Malaysia	Malaysia	Asia	2009	Cross-sectional study	Yes	Population-based	Perimenopause	Perimenopause	-	Questionnaire	77	114	67.5	A	A	1	1
1657	Czk-31&	Syed Alwi, 2009 (Malaysia)	Aching in back head or neck	0	Other	Syed Alwi113	Sarawak, Malaysia	Malaysia	Asia	2009	Cross-sectional study	Yes	Population-based	Perimenopause	Perimenopause	-	Questionnaire	92	114	80.7	A	A	1	1
1658	Czk-31&	Syed Alwi, 2009 (Malaysia)	Decrease in physical strength	0	Other	Syed Alwi113	Sarawak, Malaysia	Malaysia	Asia	2009	Cross-sectional study	Yes	Population-based	Perimenopause	Perimenopause	-	Questionnaire	81	114	71	A	A	1	1
1659	Czk-31&	Syed Alwi, 2009 (Malaysia)	Decrease in stamina	0	Other	Syed Alwi113	Sarawak, Malaysia	Malaysia	Asia	2009	Cross-sectional study	Yes	Population-based	Perimenopause	Perimenopause	-	Questionnaire	79	114	69.2	A	A	1	1
1660	Czk-31&	Syed Alwi, 2009 (Malaysia)	Feeling lack of energy	0	Other	Syed Alwi113	Sarawak, Malaysia	Malaysia	Asia	2009	Cross-sectional study	Yes	Population-based	Perimenopause	Perimenopause	-	Questionnaire	95	114	83.3	A	A	1	1
1661	Czk-31&	Syed Alwi, 2009 (Malaysia)	Drying skin	0	Other	Syed Alwi113	Sarawak, Malaysia	Malaysia	Asia	2009	Cross-sectional study	Yes	Population-based	Perimenopause	Perimenopause	-	Questionnaire	80	114	70.1	A	A	1	1
1662	Czk-31&	Syed Alwi, 2009 (Malaysia)	Weight gain	0	Other	Syed Alwi113	Sarawak, Malaysia	Malaysia	Asia	2009	Cross-sectional study	Yes	Population-based	Perimenopause	Perimenopause	-	Questionnaire	84	114	73.6	A	A	1	1
1663	Czk-31&	Syed Alwi, 2009 (Malaysia)	Increased facial hair	0	Other	Syed Alwi113	Sarawak, Malaysia	Malaysia	Asia	2009	Cross-sectional study	Yes	Population-based	Perimenopause	Perimenopause	-	Questionnaire	22	114	19.2	A	A	1	1
1664	Czk-31&	Syed Alwi, 2009 (Malaysia)	Changes in appearance, texture or tone of skin	0	Other	Syed Alwi113	Sarawak, Malaysia	Malaysia	Asia	2009	Cross-sectional study	Yes	Population-based	Perimenopause	Perimenopause	-	Questionnaire	49	114	42.9	A	A	1	1
1665	Czk-31&	Syed Alwi, 2009 (Malaysia)	Feeling bloated	0	Other	Syed Alwi113	Sarawak, Malaysia	Malaysia	Asia	2009	Cross-sectional study	Yes	Population-based	Perimenopause	Perimenopause	-	Questionnaire	36	114	31.5	A	A	1	1
1666	Czk-31&	Syed Alwi, 2009 (Malaysia)	Low backache	0	Other	Syed Alwi113	Sarawak, Malaysia	Malaysia	Asia	2009	Cross-sectional study	Yes	Population-based	Perimenopause	Perimenopause	-	Questionnaire	94	114	82.5	A	A	1	1
1667	Czk-31&	Syed Alwi, 2009 (Malaysia)	Frequent urination	0	Other	Syed Alwi113	Sarawak, Malaysia	Malaysia	Asia	2009	Cross-sectional study	Yes	Population-based	Perimenopause	Perimenopause	-	Questionnaire	37	114	32.4	A	A	1	1
1668	Czk-31&	Syed Alwi, 2009 (Malaysia)	Involuntary urination when laughing or coughing	0	Other	Syed Alwi113	Sarawak, Malaysia	Malaysia	Asia	2009	Cross-sectional study	Yes	Population-based	Perimenopause	Perimenopause	-	Questionnaire	31	114	27.2	A	A	1	1
1669	Czk-31&	Syed Alwi, 2009 (Malaysia)	Change in sexual desire	0	Other	Syed Alwi113	Sarawak, Malaysia	Malaysia	Asia	2009	Cross-sectional study	Yes	Population-based	Perimenopause	Perimenopause	-	Questionnaire	79	114	69.2	A	A	1	1
1670	Czk-31&	Syed Alwi, 2009 (Malaysia)	Vaginal dryness during intercourse	0	Other	Syed Alwi113	Sarawak, Malaysia	Malaysia	Asia	2009	Cross-sectional study	Yes	Population-based	Perimenopause	Perimenopause	-	Questionnaire	47	114	41.2	A	A	1	1
1671	Czk-31&	Syed Alwi, 2009 (Malaysia)	Avoiding intimacy	0	Other	Syed Alwi113	Sarawak, Malaysia	Malaysia	Asia	2009	Cross-sectional study	Yes	Population-based	Perimenopause	Perimenopause	-	Questionnaire	56	114	49.1	A	A	1	1
1672	Czk-31&	Syed Alwi, 2009 (Malaysia)	Hot flushes	0	Hot flushes	Syed Alwi113	Sarawak, Malaysia	Malaysia	Asia	2009	Cross-sectional study	Yes	Population-based	Postmenopausal	Postmenopausal	-	Questionnaire	22	102	21.5	A	A	1	1
1673	Czk-31&	Syed Alwi, 2009 (Malaysia)	Night sweats	0	Night sweats/sweating	Syed Alwi113	Sarawak, Malaysia	Malaysia	Asia	2009	Cross-sectional study	Yes	Population-based	Postmenopausal	Postmenopausal	-	Questionnaire	19	102	18.6	A	A	1	1
1674	Czk-31&	Syed Alwi, 2009 (Malaysia)	Sweating	0	Night sweats/sweating	Syed Alwi113	Sarawak, Malaysia	Malaysia	Asia	2009	Cross-sectional study	Yes	Population-based	Postmenopausal	Postmenopausal	-	Questionnaire	22	102	21.7	A	A	1	1
1675	Czk-31&	Syed Alwi, 2009 (Malaysia)	Dissatisfied with my personal life	0	Other	Syed Alwi113	Sarawak, Malaysia	Malaysia	Asia	2009	Cross-sectional study	Yes	Population-based	Postmenopausal	Postmenopausal	-	Questionnaire	20	102	19.6	A	A	1	1
1676	Czk-31&	Syed Alwi, 2009 (Malaysia)	Feeling anxious or nervous	0	Other	Syed Alwi113	Sarawak, Malaysia	Malaysia	Asia	2009	Cross-sectional study	Yes	Population-based	Postmenopausal	Postmenopausal	-	Questionnaire	79	102	77.5	A	A	1	1
1677	Czk-31&	Syed Alwi, 2009 (Malaysia)	Experiencing poor memory	0	Forgetfulness	Syed Alwi113	Sarawak, Malaysia	Malaysia	Asia	2009	Cross-sectional study	Yes	Population-based	Postmenopausal	Postmenopausal	-	Questionnaire	80	102	78.4	A	A	1	1
1678	Czk-31&	Syed Alwi, 2009 (Malaysia)	Accomplishing less than I used to	0	Other	Syed Alwi113	Sarawak, Malaysia	Malaysia	Asia	2009	Cross-sectional study	Yes	Population-based	Postmenopausal	Postmenopausal	-	Questionnaire	43	102	42.2	A	A	1	1
1679	Czk-31&	Syed Alwi, 2009 (Malaysia)	Feeling depressed, down or blue	0	Other	Syed Alwi113	Sarawak, Malaysia	Malaysia	Asia	2009	Cross-sectional study	Yes	Population-based	Postmenopausal	Postmenopausal	-	Questionnaire	81	102	79.4	A	A	1	1
1680	Czk-31&	Syed Alwi, 2009 (Malaysia)	Being impatient with other people	0	Other	Syed Alwi113	Sarawak, Malaysia	Malaysia	Asia	2009	Cross-sectional study	Yes	Population-based	Postmenopausal	Postmenopausal	-	Questionnaire	61	102	59.8	A	A	1	1
1681	Czk-31&	Syed Alwi, 2009 (Malaysia)	Feelings of wanting to be alone	0	Other	Syed Alwi113	Sarawak, Malaysia	Malaysia	Asia	2009	Cross-sectional study	Yes	Population-based	Postmenopausal	Postmenopausal	-	Questionnaire	66	102	64.7	A	A	1	1
1682	Czk-31&	Syed Alwi, 2009 (Malaysia)	Flatulence or gas pains	0	Other	Syed Alwi113	Sarawak, Malaysia	Malaysia	Asia	2009	Cross-sectional study	Yes	Population-based	Postmenopausal	Postmenopausal	-	Questionnaire	66	102	64.7	A	A	1	1
1683	Czk-31&	Syed Alwi, 2009 (Malaysia)	Aching in muscles or joints	0	Other	Syed Alwi113	Sarawak, Malaysia	Malaysia	Asia	2009	Cross-sectional study	Yes	Population-based	Postmenopausal	Postmenopausal	-	Questionnaire	92	102	90.1	A	A	1	1
1684	Czk-31&	Syed Alwi, 2009 (Malaysia)	Feeling tired or worn out	0	Tiredness	Syed Alwi113	Sarawak, Malaysia	Malaysia	Asia	2009	Cross-sectional study	Yes	Population-based	Postmenopausal	Postmenopausal	-	Questionnaire	82	102	80.3	A	A	1	1
1685	Czk-31&	Syed Alwi, 2009 (Malaysia)	Difficulty sleeping	0	Insomnia	Syed Alwi113	Sarawak, Malaysia	Malaysia	Asia	2009	Cross-sectional study	Yes	Population-based	Postmenopausal	Postmenopausal	-	Questionnaire	78	102	76.5	A	A	1	1
1686	Czk-31&	Syed Alwi, 2009 (Malaysia)	Aching in back head or neck	0	Other	Syed Alwi113	Sarawak, Malaysia	Malaysia	Asia	2009	Cross-sectional study	Yes	Population-based	Postmenopausal	Postmenopausal	-	Questionnaire	76	102	74.5	A	A	1	1
1687	Czk-31&	Syed Alwi, 2009 (Malaysia)	Decrease in physical strength	0	Other	Syed Alwi113	Sarawak, Malaysia	Malaysia	Asia	2009	Cross-sectional study	Yes	Population-based	Postmenopausal	Postmenopausal	-	Questionnaire	78	102	76.5	A	A	1	1
1688	Czk-31&	Syed Alwi, 2009 (Malaysia)	Decrease in stamina	0	Other	Syed Alwi113	Sarawak, Malaysia	Malaysia	Asia	2009	Cross-sectional study	Yes	Population-based	Postmenopausal	Postmenopausal	-	Questionnaire	81	102	79.4	A	A	1	1
1689	Czk-31&	Syed Alwi, 2009 (Malaysia)	Drying skin	0	Other	Syed Alwi113	Sarawak, Malaysia	Malaysia	Asia	2009	Cross-sectional study	Yes	Population-based	Postmenopausal	Postmenopausal	-	Questionnaire	65	102	63.7	A	A	1	1
1690	Czk-31&	Syed Alwi, 2009 (Malaysia)	Weight gain	0	Other	Syed Alwi113	Sarawak, Malaysia	Malaysia	Asia	2009	Cross-sectional study	Yes	Population-based	Postmenopausal	Postmenopausal	-	Questionnaire	65	102	63.7	A	A	1	1
1691	Czk-31&	Syed Alwi, 2009 (Malaysia)	Increased facial hair	0	Other	Syed Alwi113	Sarawak, Malaysia	Malaysia	Asia	2009	Cross-sectional study	Yes	Population-based	Postmenopausal	Postmenopausal	-	Questionnaire	34	102	33.3	A	A	1	1
1692	Czk-31&	Syed Alwi, 2009 (Malaysia)	Changes in appearance, texture or tone of skin	0	Other	Syed Alwi113	Sarawak, Malaysia	Malaysia	Asia	2009	Cross-sectional study	Yes	Population-based	Perimenopause	Perimenopause	-	Questionnaire	55	102	53.9	A	A	1	1
1693	Czk-31&	Syed Alwi, 2009 (Malaysia)	Feeling bloated	0	Other	Syed Alwi113	Sarawak, Malaysia	Malaysia	Asia	2009	Cross-sectional study	Yes	Population-based	Postmenopausal	Postmenopausal	-	Questionnaire	39	102	38.2	A	A	1	1
1694	Czk-31&	Syed Alwi, 2009 (Malaysia)	Low backache	0	Other	Syed Alwi113	Sarawak, Malaysia	Malaysia	Asia	2009	Cross-sectional study	Yes	Population-based	Postmenopausal	Postmenopausal	-	Questionnaire	80	102	78.4	A	A	1	1
1695	Czk-31&	Syed Alwi, 2009 (Malaysia)	Frequent urination	0	Other	Syed Alwi113	Sarawak, Malaysia	Malaysia	Asia	2009	Cross-sectional study	Yes	Population-based	Postmenopausal	Postmenopausal	-	Questionnaire	53	102	51.9	A	A	1	1
1696	Czk-31&	Syed Alwi, 2009 (Malaysia)	Involuntary urination when laughing or coughing	0	Other	Syed Alwi113	Sarawak, Malaysia	Malaysia	Asia	2009	Cross-sectional study	Yes	Population-based	Postmenopausal	Postmenopausal	-	Questionnaire	48	102	47.1	A	A	1	1
1697	Czk-31&	Syed Alwi, 2009 (Malaysia)	Change in sexual desire	0	Other	Syed Alwi113	Sarawak, Malaysia	Malaysia	Asia	2009	Cross-sectional study	Yes	Population-based	Postmenopausal	Postmenopausal	-	Questionnaire	83	102	81.4	A	A	1	1
1698	Czk-31&	Syed Alwi, 2009 (Malaysia)	Vaginal dryness during intercourse	0	Other	Syed Alwi113	Sarawak, Malaysia	Malaysia	Asia	2009	Cross-sectional study	Yes	Population-based	Postmenopausal	Postmenopausal	-	Questionnaire	82	102	80.3	A	A	1	1
1699	Czk-31&	Syed Alwi, 2009 (Malaysia)	Avoiding intimacy	0	Other	Syed Alwi113	Sarawak, Malaysia	Malaysia	Asia	2009	Cross-sectional study	Yes	Population-based	Postmenopausal	Postmenopausal	-	Questionnaire	78	102	76.4	A	A	1	1
1700	Czk-31&	Syed Alwi , 2009 (Malaysia)	Feeling lack of energy	0	Other	Syed Alwi113	Sarawak, Malaysia	Malaysia	Asia	2009	Cross-sectional study	Yes	Population-based	Postmenopausal	Postmenopausal	-	Questionnaire	86	102	84.3	A	A	1	1
1701	Czk-13& $	Timur, 2009 (Turkey)	Sleep disturbance	0	Insomnia	Timur114	Turkish	Turkey	Asia	2009	Cross-sectional study	Yes	Population-based	45-59	Peri/postmenopausal	-	WHIIRS	479	887	54	A	A	1	1
1702	Czk-13& $	Timur, 2009 (Turkey)	Depression	0	Depression	Timur114	Turkish	Turkey	Asia	2009	Cross-sectional study	Yes	Population-based	45-59	Peri/postmenopausal	-	BDI	398	887	44.9	A	A	1	1
1703	Lsf-40	Waidyasekera, 2009 (Sri Lanka)	Hot flushes	1	Hot flushes	Waidyasekera115	Kesbewa Divisional Secretariat area, Colombo, Sri Lanka	Sri Lanka	Asia	2009	Cross-sectional study	Yes	Community-based	Perimenopausal	Perimenopause	-	MRS	54	132	40.9	B	B	1	1
1704	Lsf-40	Waidyasekera, 2009 (Sri Lanka)	Hot flushes	1	Hot flushes	Waidyasekera115	Kesbewa Divisional Secretariat area, Colombo, Sri Lanka	Sri Lanka	Asia	2009	Cross-sectional study	Yes	Community-based	Postmenopausal	Postmenopausal	-	MRS	173	405	42.7	B	B	1	1
1705	Lsf-40	Waidyasekera, 2009 (Sri Lanka)	Heart discomfort	1	Other	Waidyasekera115	Kesbewa Divisional Secretariat area, Colombo, Sri Lanka	Sri Lanka	Asia	2009	Cross-sectional study	Yes	Community-based	Perimenopausal	Perimenopause	-	MRS	47	132	35.6	B	B	1	1
1706	Lsf-40	Waidyasekera, 2009 (Sri Lanka)	Heart discomfort	1	Other	Waidyasekera115	Kesbewa Divisional Secretariat area, Colombo, Sri Lanka	Sri Lanka	Asia	2009	Cross-sectional study	Yes	Community-based	Postmenopausal	Postmenopausal	-	MRS	131	405	32.3	B	B	1	1
1707	Lsf-40	Waidyasekera, 2009 (Sri Lanka)	Sleep problems	1	Insomnia	Waidyasekera115	Kesbewa Divisional Secretariat area, Colombo, Sri Lanka	Sri Lanka	Asia	2009	Cross-sectional study	Yes	Community-based	Perimenopausal	Perimenopause	-	MRS	41	132	31.1	B	B	1	1
1708	Lsf-40	Waidyasekera, 2009 (Sri Lanka)	Sleep problems	1	Insomnia	Waidyasekera115	Kesbewa Divisional Secretariat area, Colombo, Sri Lanka	Sri Lanka	Asia	2009	Cross-sectional study	Yes	Community-based	Postmenopausal	Postmenopausal	-	MRS	160	405	39.6	B	B	1	1
1709	Lsf-40	Waidyasekera, 2009 (Sri Lanka)	Depressive mood	1	Depression	Waidyasekera115	Kesbewa Divisional Secretariat area, Colombo, Sri Lanka	Sri Lanka	Asia	2009	Cross-sectional study	Yes	Community-based	Perimenopausal	Perimenopause	-	MRS	34	132	25.8	B	B	1	1
1710	Lsf-40	Waidyasekera, 2009 (Sri Lanka)	Depressive mood	1	Depression	Waidyasekera115	Kesbewa Divisional Secretariat area, Colombo, Sri Lanka	Sri Lanka	Asia	2009	Cross-sectional study	Yes	Community-based	Postmenopausal	Postmenopausal	-	MRS	99	405	24.4	B	B	1	1
1711	Lsf-40	Waidyasekera, 2009 (Sri Lanka)	Irritability	1	Irritability	Waidyasekera115	Kesbewa Divisional Secretariat area, Colombo, Sri Lanka	Sri Lanka	Asia	2009	Cross-sectional study	Yes	Community-based	Perimenopausal	Perimenopause	-	MRS	35	132	26.5	B	B	1	1
1712	Lsf-40	Waidyasekera, 2009 (Sri Lanka)	Irritability	1	Irritability	Waidyasekera115	Kesbewa Divisional Secretariat area, Colombo, Sri Lanka	Sri Lanka	Asia	2009	Cross-sectional study	Yes	Community-based	Postmenopausal	Postmenopausal	-	MRS	97	405	23.9	B	B	1	1
1713	Lsf-40	Waidyasekera, 2009 (Sri Lanka)	Anxiety	1	Anxiety	Waidyasekera115	Kesbewa Divisional Secretariat area, Colombo, Sri Lanka	Sri Lanka	Asia	2009	Cross-sectional study	Yes	Community-based	Perimenopausal	Perimenopause	-	MRS	29	132	22	B	B	1	1
1714	Lsf-40	Waidyasekera, 2009 (Sri Lanka)	Anxiety	1	Anxiety	Waidyasekera115	Kesbewa Divisional Secretariat area, Colombo, Sri Lanka	Sri Lanka	Asia	2009	Cross-sectional study	Yes	Community-based	Postmenopausal	Postmenopausal	-	MRS	92	405	22.8	B	B	1	1
1715	Lsf-40	Waidyasekera, 2009 (Sri Lanka)	Physical and mental exhaustion	1	Other	Waidyasekera115	Kesbewa Divisional Secretariat area, Colombo, Sri Lanka	Sri Lanka	Asia	2009	Cross-sectional study	Yes	Community-based	Perimenopausal	Perimenopause	-	MRS	83	132	62.6	B	B	1	1
1716	Lsf-40	Waidyasekera, 2009 (Sri Lanka)	Physical and mental exhaustion	1	Other	Waidyasekera115	Kesbewa Divisional Secretariat area, Colombo, Sri Lanka	Sri Lanka	Asia	2009	Cross-sectional study	Yes	Community-based	Postmenopausal	Postmenopausal	-	MRS	219	405	54.1	B	B	1	1
1717	Lsf-40	Waidyasekera, 2009 (Sri Lanka)	Sexual problems	1	Other	Waidyasekera115	Kesbewa Divisional Secretariat area, Colombo, Sri Lanka	Sri Lanka	Asia	2009	Cross-sectional study	Yes	Community-based	Perimenopausal	Perimenopause	-	MRS	7	132	5.4	B	B	1	1
1718	Lsf-40	Waidyasekera, 2009 (Sri Lanka)	Sexual problems	1	Other	Waidyasekera115	Kesbewa Divisional Secretariat area, Colombo, Sri Lanka	Sri Lanka	Asia	2009	Cross-sectional study	Yes	Community-based	Postmenopausal	Postmenopausal	-	MRS	18	405	4.5	B	B	1	1
1719	Lsf-40	Waidyasekera, 2009 (Sri Lanka)	Urinary problems	1	Other	Waidyasekera115	Kesbewa Divisional Secretariat area, Colombo, Sri Lanka	Sri Lanka	Asia	2009	Cross-sectional study	Yes	Community-based	Perimenopausal	Perimenopause	-	MRS	33	132	25	B	B	1	1
1720	Lsf-40	Waidyasekera, 2009 (Sri Lanka)	Urinary problems	1	Other	Waidyasekera115	Kesbewa Divisional Secretariat area, Colombo, Sri Lanka	Sri Lanka	Asia	2009	Cross-sectional study	Yes	Community-based	Postmenopausal	Postmenopausal	-	MRS	72	405	17.7	B	B	1	1
1721	Lsf-40	Waidyasekera, 2009 (Sri Lanka)	Vaginal dryness	1	Dry/sore vagina	Waidyasekera115	Kesbewa Divisional Secretariat area, Colombo, Sri Lanka	Sri Lanka	Asia	2009	Cross-sectional study	Yes	Community-based	Perimenopausal	Perimenopause	-	MRS	15	132	11.5	B	B	1	1
1722	Lsf-40	Waidyasekera, 2009 (Sri Lanka)	Vaginal dryness	1	Dry/sore vagina	Waidyasekera115	Kesbewa Divisional Secretariat area, Colombo, Sri Lanka	Sri Lanka	Asia	2009	Cross-sectional study	Yes	Community-based	Postmenopausal	Postmenopausal	-	MRS	38	405	9.3	B	B	1	1
1723	Lsf-40	Waidyasekera, 2009 (Sri Lanka)	Joint and muscular discomfort	1	Other	Waidyasekera115	Kesbewa Divisional Secretariat area, Colombo, Sri Lanka	Sri Lanka	Asia	2009	Cross-sectional study	Yes	Community-based	Perimenopausal	Perimenopause	-	MRS	108	132	81.8	B	B	1	1
1724	Lsf-40	Waidyasekera, 2009 (Sri Lanka)	Joint and muscular discomfort	1	Other	Waidyasekera115	Kesbewa Divisional Secretariat area, Colombo, Sri Lanka	Sri Lanka	Asia	2009	Cross-sectional study	Yes	Community-based	Postmenopausal	Postmenopausal	-	MRS	311	405	76.7	B	B	1	1
1725	Lsf-40	Waidyasekera, 2009 (Sri Lanka)	One or more menopausal symptoms$	0	Other	Waidyasekera115	Kesbewa Divisional Secretariat area, Colombo, Sri Lanka	Sri Lanka	Asia	2009	Cross-sectional study	Yes	Community-based	45-60	Peri/postmenopausal	-	MRS	615	683	90	B	B	1	1
1726	Lsf-40	Waidyasekera, 2009 (Sri Lanka)	Somatic symptoms$	0	Other	Waidyasekera115	Kesbewa Divisional Secretariat area, Colombo, Sri Lanka	Sri Lanka	Asia	2009	Cross-sectional study	Yes	Community-based	45-60	Peri/postmenopausal	-	MRS	591	683	86.5	B	B	1	1
1727	Lsf-40	Waidyasekera, 2009 (Sri Lanka)	Psychological symptoms$	0	Other	Waidyasekera115	Kesbewa Divisional Secretariat area, Colombo, Sri Lanka	Sri Lanka	Asia	2009	Cross-sectional study	Yes	Community-based	45-60	Peri/postmenopausal	-	MRS	415	683	60.8	B	B	1	1
1728	Lsf-40	Waidyasekera, 2009 (Sri Lanka)	Urogenital symptoms$	0	Other	Waidyasekera115	Kesbewa Divisional Secretariat area, Colombo, Sri Lanka	Sri Lanka	Asia	2009	Cross-sectional study	Yes	Community-based	45-60	Peri/postmenopausal	-	MRS	171	683	25	B	B	1	1
1729	Hz24&$	Anderson, 2010 (Japan)	Heart beating quickly or strongly	0	Other	Anderson116	Nagano, Japan	Japan	Asia	2010	Cross-sectional study	Yes	Population-based	40-60	Peri/postmenopausal	-	GCS	343	820	41.8	B	B	1	1
1730	Hz24&$	Anderson, 2010 (Japan)	Feeling tense or nervous	0	Other	Anderson116	Nagano, Japan	Japan	Asia	2010	Cross-sectional study	Yes	Population-based	40-60	Peri/postmenopausal	-	GCS	548	824	66.5	B	B	1	1
1731	Hz24&$	Anderson, 2010 (Japan)	Difficulty in sleeping	0	Insomnia	Anderson116	Nagano, Japan	Japan	Asia	2010	Cross-sectional study	Yes	Population-based	40-60	Peri/postmenopausal	-	GCS	436	827	52.7	B	B	1	1
1732	Hz24&$	Anderson, 2010 (Japan)	Excitable	0	Other	Anderson116	Nagano, Japan	Japan	Asia	2010	Cross-sectional study	Yes	Population-based	40-60	Peri/postmenopausal	-	GCS	407	823	49.5	B	B	1	1
1733	Hz24&$	Anderson, 2010 (Japan)	Attack of panic	0	Other	Anderson116	Nagano, Japan	Japan	Asia	2010	Cross-sectional study	Yes	Population-based	40-60	Peri/postmenopausal	-	GCS	275	829	33.2	B	B	1	1
1734	Hz24&$	Anderson, 2010 (Japan)	Difficulty in concentrating	0	Poor concentration	Anderson116	Nagano, Japan	Japan	Asia	2010	Cross-sectional study	Yes	Population-based	40-60	Peri/postmenopausal	-	GCS	511	828	61.7	B	B	1	1
1735	Hz24&$	Anderson, 2010 (Japan)	Feeling tired or lacking in energy	0	Tiredness	Anderson116	Nagano, Japan	Japan	Asia	2010	Cross-sectional study	Yes	Population-based	40-60	Peri/postmenopausal	-	GCS	704	827	85.1	B	B	1	1
1736	Hz24&$	Anderson, 2010 (Japan)	Loss of interest in most things	0	Other	Anderson116	Nagano, Japan	Japan	Asia	2010	Cross-sectional study	Yes	Population-based	40-60	Peri/postmenopausal	-	GCS	438	823	53.2	B	B	1	1
1737	Hz24&$	Anderson, 2010 (Japan)	Feeling unhappy or depressed	0	Other	Anderson116	Nagano, Japan	Japan	Asia	2010	Cross-sectional study	Yes	Population-based	40-60	Peri/postmenopausal	-	GCS	438	825	53.1	B	B	1	1
1738	Hz24&$	Anderson, 2010 (Japan)	Crying spells	0	Other	Anderson116	Nagano, Japan	Japan	Asia	2010	Cross-sectional study	Yes	Population-based	40-60	Peri/postmenopausal	-	GCS	182	824	22.1	B	B	1	1
1739	Hz24&$	Anderson, 2010 (Japan)	Irritability	0	Irritability	Anderson116	Nagano, Japan	Japan	Asia	2010	Cross-sectional study	Yes	Population-based	40-60	Peri/postmenopausal	-	GCS	504	829	60.8	B	B	1	1
1740	Hz24&$	Anderson, 2010 (Japan)	Feeling dizzy or faint	0	Dizziness	Anderson116	Nagano, Japan	Japan	Asia	2010	Cross-sectional study	Yes	Population-based	40-60	Peri/postmenopausal	-	GCS	344	824	41.7	B	B	1	1
1741	Hz24&$	Anderson, 2010 (Japan)	Pressure/ tightness in head/body	0	Other	Anderson116	Nagano, Japan	Japan	Asia	2010	Cross-sectional study	Yes	Population-based	40-60	Peri/postmenopausal	-	GCS	167	827	20.2	B	B	1	1
1742	Hz24&$	Anderson, 2010 (Japan)	Part of body feeling numb or tingling	0	Other	Anderson116	Nagano, Japan	Japan	Asia	2010	Cross-sectional study	Yes	Population-based	40-60	Peri/postmenopausal	-	GCS	327	827	39.5	B	B	1	1
1743	Hz24&$	Anderson, 2010 (Japan)	Headache	0	Headache	Anderson116	Nagano, Japan	Japan	Asia	2010	Cross-sectional study	Yes	Population-based	40-60	Peri/postmenopausal	-	GCS	464	827	56.1	B	B	1	1
1744	Hz24&$	Anderson, 2010 (Japan)	Muscle or joint pains	0	Other	Anderson116	Nagano, Japan	Japan	Asia	2010	Cross-sectional study	Yes	Population-based	40-60	Peri/postmenopausal	-	GCS	596	830	71.8	B	B	1	1
1745	Hz24&$	Anderson, 2010 (Japan)	Loss of feeling in hands or feet	0	Other	Anderson116	Nagano, Japan	Japan	Asia	2010	Cross-sectional study	Yes	Population-based	40-60	Peri/postmenopausal	-	GCS	234	823	28.4	B	B	1	1
1746	Hz24&$	Anderson, 2010 (Japan)	Breathing difficulties	0	Other	Anderson116	Nagano, Japan	Japan	Asia	2010	Cross-sectional study	Yes	Population-based	40-60	Peri/postmenopausal	-	GCS	233	827	28.2	B	B	1	1
1747	Hz24&$	Anderson, 2010 (Japan)	Hot flushes	0	Hot flushes	Anderson116	Nagano, Japan	Japan	Asia	2010	Cross-sectional study	Yes	Population-based	40-60	Peri/postmenopausal	-	GCS	386	829	46.6	B	B	1	1
1748	Hz24&$	Anderson, 2010 (Japan)	Sweating at night	0	Night sweats/sweating	Anderson116	Nagano, Japan	Japan	Asia	2010	Cross-sectional study	Yes	Population-based	40-60	Peri/postmenopausal	-	GCS	211	826	25.5	B	B	1	1
1749	Hz24&$	Anderson, 2010 (Japan)	Loss of interest in sex	0	Other	Anderson116	Nagano, Japan	Japan	Asia	2010	Cross-sectional study	Yes	Population-based	40-60	Peri/postmenopausal	-	GCS	617	819	75.3	B	B	1	1
1750	Hz24&$	Anderson, 2010 (Australia)	Heart beating quickly or strongly	0	Other	Anderson116	Queensland, Australia	Australia	Oceania	2010	Cross-sectional study	Yes	Population-based	40-60	Peri/postmenopausal	-	GCS	301	851	35.4	B	B	1	1
1751	Hz24&$	Anderson, 2010 (Australia)	Feeling tense or nervous	0	Other	Anderson116	Queensland, Australia	Australia	Oceania	2010	Cross-sectional study	Yes	Population-based	40-60	Peri/postmenopausal	-	GCS	487	863	56.4	B	B	1	1
1752	Hz24&$	Anderson, 2010 (Australia)	Difficulty in sleeping	0	Insomnia	Anderson116	Queensland, Australia	Australia	Oceania	2010	Cross-sectional study	Yes	Population-based	40-60	Peri/postmenopausal	-	GCS	561	869	64.6	B	B	1	1
1753	Hz24&$	Anderson, 2010 (Australia)	Excitable	0	Other	Anderson116	Queensland, Australia	Australia	Oceania	2010	Cross-sectional study	Yes	Population-based	40-60	Peri/postmenopausal	-	GCS	380	847	44.9	B	B	1	1
1754	Hz24&$	Anderson, 2010 (Australia)	Attack of panic	0	Other	Anderson116	Queensland, Australia	Australia	Oceania	2010	Cross-sectional study	Yes	Population-based	40-60	Peri/postmenopausal	-	GCS	235	859	27.4	B	B	1	1
1755	Hz24&$	Anderson, 2010 (Australia)	Difficulty in concentrating	0	Poor concentration	Anderson116	Queensland, Australia	Australia	Oceania	2010	Cross-sectional study	Yes	Population-based	40-60	Peri/postmenopausal	-	GCS	503	858	58.6	B	B	1	1
1756	Hz24&$	Anderson, 2010 (Australia)	Feeling tired or lacking in energy	0	Tiredness	Anderson116	Queensland, Australia	Australia	Oceania	2010	Cross-sectional study	Yes	Population-based	40-60	Peri/postmenopausal	-	GCS	710	863	82.3	B	B	1	1
1757	Hz24&$	Anderson, 2010 (Australia)	Loss of interest in most things	0	Other	Anderson116	Queensland, Australia	Australia	Oceania	2010	Cross-sectional study	Yes	Population-based	40-60	Peri/postmenopausal	-	GCS	283	857	33	B	B	1	1
1758	Hz24&$	Anderson, 2010 (Australia)	Feeling unhappy or depressed	0	Other	Anderson116	Queensland, Australia	Australia	Oceania	2010	Cross-sectional study	Yes	Population-based	40-60	Peri/postmenopausal	-	GCS	401	860	46.6	B	B	1	1
1759	Hz24&$	Anderson, 2010 (Australia)	Crying spells	0	Other	Anderson116	Queensland, Australia	Australia	Oceania	2010	Cross-sectional study	Yes	Population-based	40-60	Peri/postmenopausal	-	GCS	237	864	27.4	B	B	1	1
1760	Hz24&$	Anderson, 2010 (Australia)	Irritability	0	Irritability	Anderson116	Queensland, Australia	Australia	Oceania	2010	Cross-sectional study	Yes	Population-based	40-60	Peri/postmenopausal	-	GCS	467	851	54.9	B	B	1	1
1761	Hz24&$	Anderson, 2010 (Australia)	Feeling dizzy or faint	0	Dizziness	Anderson116	Queensland, Australia	Australia	Oceania	2010	Cross-sectional study	Yes	Population-based	40-60	Peri/postmenopausal	-	GCS	216	860	25.1	B	B	1	1
1762	Hz24&$	Anderson, 2010 (Australia)	Pressure/ tightness in head/body	0	Other	Anderson116	Queensland, Australia	Australia	Oceania	2010	Cross-sectional study	Yes	Population-based	40-60	Peri/postmenopausal	-	GCS	286	853	33.5	B	B	1	1
1763	Hz24&$	Anderson, 2010 (Australia)	Part of body feeling numb or tingling	0	Other	Anderson116	Queensland, Australia	Australia	Oceania	2010	Cross-sectional study	Yes	Population-based	40-60	Peri/postmenopausal	-	GCS	308	860	35.8	B	B	1	1
1764	Hz24&$	Anderson, 2010 (Australia)	Headache	0	Headache	Anderson116	Queensland, Australia	Australia	Oceania	2010	Cross-sectional study	Yes	Population-based	40-60	Peri/postmenopausal	-	GCS	452	862	52.4	B	B	1	1
1765	Hz24&$	Anderson, 2010 (Australia)	Muscle or joint pains	0	Other	Anderson116	Queensland, Australia	Australia	Oceania	2010	Cross-sectional study	Yes	Population-based	40-60	Peri/postmenopausal	-	GCS	673	863	78	B	B	1	1
1766	Hz24&$	Anderson, 2010 (Australia)	Loss of feeling in hands or feet	0	Other	Anderson116	Queensland, Australia	Australia	Oceania	2010	Cross-sectional study	Yes	Population-based	40-60	Peri/postmenopausal	-	GCS	193	856	22.5	B	B	1	1
1767	Hz24&$	Anderson, 2010 (Australia)	Breathing difficulties	0	Other	Anderson116	Queensland, Australia	Australia	Oceania	2010	Cross-sectional study	Yes	Population-based	40-60	Peri/postmenopausal	-	GCS	212	857	24.7	B	B	1	1
1768	Hz24&$	Anderson, 2010 (Australia)	Hot flushes	0	Hot flushes	Anderson116	Queensland, Australia	Australia	Oceania	2010	Cross-sectional study	Yes	Population-based	40-60	Peri/postmenopausal	-	GCS	338	868	44.7	B	B	1	1
1769	Hz24&$	Anderson, 2010 (Australia)	Sweating at night	0	Night sweats/sweating	Anderson116	Queensland, Australia	Australia	Oceania	2010	Cross-sectional study	Yes	Population-based	40-60	Peri/postmenopausal	-	GCS	331	863	38.4	B	B	1	1
1770	Hz24&$	Anderson, 2010 (Australia)	Loss of interest in sex	0	Other	Anderson116	Queensland, Australia	Australia	Oceania	2010	Cross-sectional study	Yes	Population-based	40-60	Peri/postmenopausal	-	GCS	569	826	68.9	B	B	1	1
1771	Wy47&	Blumel, 2010 (Latin American)	VMS	0	VMS	Blumel117	Latin American	Latin American	South America	2010	Cross-sectional study	Yes	Population-based	Perimenopausal	Perimenopause	-	MRS	864	1477	58.5	A	A	1	1
1772	Wy47&	Blumel, 2010 (Latin American)	VMS	0	VMS	Blumel117	Latin American	Latin American	South America	2010	Cross-sectional study	Yes	Population-based	Postmenopausal	Postmenopausal	-	MRS	2054	3113	66	A	A	1	1
1773	Wy50&$	Chasens, 2010 (USA)	VSM	0	VMS	Chasens118	America	USA	North America	2010	Cross-sectional study	Yes	Population-based	45-55	Peri/postmenopausal	2007 Sleep	Questionnaire	307	571	53.8	B	B	1	1
1774	Wy50&$	Chasens, 2010 (USA)	Sleep disorder	0	Insomnia	Chasens118	America	USA	North America	2010	Cross-sectional study	Yes	Population-based	45-55	Peri/postmenopausal	2007 Sleep	Questionnaire	320	571	56.1	B	B	1	1
1775	Czk-3& $	Chedraui, 2010 (Ecuador)	Hot flashes	0	Hot flushes	Chedraui107	Ecuador	Ecuador	South America	2010	Descriptive study	No	Hospital-based	40-59	Peri/postmenopausal	-	MRS	77	149	51.7	A	A	1	1
1776	Hz69	O?urlu, 2010 (Turkey)	Any MS	1	Any MS	Oğurlu119	Aydın, Turkey	Turkey	Asia	2010	Descriptive study	Yes	Hospital-based	Postmenopausal	Postmenopausal	-	CCT	123	132	93.2	A	A	1	1
1777	Hz69	O?urlu, 2010 (Turkey)	Muscle and joint pain	1	Other	Oğurlu119	Aydın, Turkey	Turkey	Asia	2010	Descriptive study	Yes	Hospital-based	Postmenopausal	Postmenopausal	-	CCT	85	132	64.4	A	A	1	1
1778	Hz69	O?urlu, 2010 (Turkey)	Irritability	1	Irritability	Oğurlu119	Aydın, Turkey	Turkey	Asia	2010	Descriptive study	Yes	Hospital-based	Postmenopausal	Postmenopausal	-	CCT	94	132	71.2	A	A	1	1
1779	Hz69	O?urlu, 2010 (Turkey)	Hot flushes	1	Hot flushes	Oğurlu119	Aydın, Turkey	Turkey	Asia	2010	Descriptive study	Yes	Hospital-based	Postmenopausal	Postmenopausal	-	CCT	95	132	72	A	A	1	1
1780	Hz69	O?urlu, 2010 (Turkey)	Difficulty in sleeping	1	Insomnia	Oğurlu119	Aydın, Turkey	Turkey	Asia	2010	Descriptive study	Yes	Hospital-based	Postmenopausal	Postmenopausal	-	CCT	91	132	68.9	A	A	1	1
1781	Hz69	O?urlu, 2010 (Turkey)	Headache	1	Headache	Oğurlu119	Aydın, Turkey	Turkey	Asia	2010	Descriptive study	Yes	Hospital-based	Postmenopausal	Postmenopausal	-	CCT	46	132	34.8	A	A	1	1
1782	Hz69	O?urlu, 2010 (Turkey)	Urinary complaints	1	Other	Oğurlu119	Aydın, Turkey	Turkey	Asia	2010	Descriptive study	Yes	Hospital-based	Postmenopausal	Postmenopausal	-	CCT	50	132	37.9	A	A	1	1
1783	Hz69	O?urlu, 2010 (Turkey)	Depressive mood	1	Depression	Oğurlu119	Aydın, Turkey	Turkey	Asia	2010	Descriptive study	Yes	Hospital-based	Postmenopausal	Postmenopausal	-	CCT	53	132	40.2	A	A	1	1
1784	Hz69	O?urlu, 2010 (Turkey)	Tiredness	1	Tiredness	Oğurlu119	Aydın, Turkey	Turkey	Asia	2010	Descriptive study	Yes	Hospital-based	Postmenopausal	Postmenopausal	-	CCT	63	132	47.7	A	A	1	1
1785	Hz69	O?urlu, 2010 (Turkey)	Loss of sexual desire	1	Other	Oğurlu119	Aydın, Turkey	Turkey	Asia	2010	Descriptive study	Yes	Hospital-based	Postmenopausal	Postmenopausal	-	CCT	76	132	57.6	A	A	1	1
1786	Hz69	O?urlu, 2010 (Turkey)	Weight gain	1	Other	Oğurlu119	Aydın, Turkey	Turkey	Asia	2010	Descriptive study	Yes	Hospital-based	Postmenopausal	Postmenopausal	-	CCT	80	132	60.6	A	A	1	1
1787	Hz69	O?urlu, 2010 (Turkey)	Vaginal dryness	1	Dry/sore vagina	Oğurlu119	Aydın, Turkey	Turkey	Asia	2010	Descriptive study	Yes	Hospital-based	Postmenopausal	Postmenopausal	-	CCT	30	132	22.7	A	A	1	1
1788	Hz69	O?urlu, 2010 (Turkey)	Palpitation	1	Palpitation	Oğurlu119	Aydın, Turkey	Turkey	Asia	2010	Descriptive study	Yes	Hospital-based	Postmenopausal	Postmenopausal	-	CCT	41	132	31.1	A	A	1	1
1789	Hz69	O?urlu, 2010 (Turkey)	Flatulence or constipation	1	Other	Oğurlu119	Aydın, Turkey	Turkey	Asia	2010	Descriptive study	Yes	Hospital-based	Postmenopausal	Postmenopausal	-	CCT	40	132	30.3	A	A	1	1
1790	Hz69	O?urlu, 2010 (Turkey)	Increase in facial hair	1	Other	Oğurlu119	Aydın, Turkey	Turkey	Asia	2010	Descriptive study	Yes	Hospital-based	Postmenopausal	Postmenopausal	-	CCT	67	132	50.8	A	A	1	1
1791	Hz69	O?urlu, 2010 (Turkey)	Dry and itching skin	1	Other	Oğurlu119	Aydın, Turkey	Turkey	Asia	2010	Descriptive study	Yes	Hospital-based	Postmenopausal	Postmenopausal	-	CCT	50	132	37.9	A	A	1	1
1792	Czk-28&	Rahman, 2010 (Malaysia)	Hot flushes, sweating	0	VMS	Rahman120	Kuching, Sarawak, Malaysia	Malaysia	Asia	2010	Descriptive study	No	Government healthcare centers-based	Perimenopause	Perimenopause	-	Modified MRS	91	141	64.5	B	B	1	1
1793	Czk-28&	Rahman, 2010 (Malaysia)	Heart discomfort	0	Other	Rahman120	Kuching, Sarawak, Malaysia	Malaysia	Asia	2010	Descriptive study	No	Government healthcare centers-based	Perimenopause	Perimenopause	-	Modified MRS	40	141	28.4	B	B	1	1
1794	Czk-28&	Rahman, 2010 (Malaysia)	Sleeping problems	0	Insomnia	Rahman120	Kuching, Sarawak, Malaysia	Malaysia	Asia	2010	Descriptive study	No	Government healthcare centers-based	Perimenopause	Perimenopause	-	Modified MRS	94	141	66.7	B	B	1	1
1795	Czk-28&	Rahman, 2010 (Malaysia)	Joint and muscular discomfort	0	Other	Rahman120	Kuching, Sarawak, Malaysia	Malaysia	Asia	2010	Descriptive study	No	Government healthcare centers-based	Perimenopause	Perimenopause	-	Modified MRS	129	141	91.4	B	B	1	1
1796	Czk-28&	Rahman, 2010 (Malaysia)	Depressive mood	0	Depression	Rahman120	Kuching, Sarawak, Malaysia	Malaysia	Asia	2010	Descriptive study	No	Government healthcare centers-based	Perimenopause	Perimenopause	-	Modified MRS	67	141	47.5	B	B	1	1
1797	Czk-28&	Rahman, 2010 (Malaysia)	Irritability	0	Irritability	Rahman120	Kuching, Sarawak, Malaysia	Malaysia	Asia	2010	Descriptive study	No	Government healthcare centers-based	Perimenopause	Perimenopause	-	Modified MRS	77	141	54.6	B	B	1	1
1798	Czk-28&	Rahman, 2010 (Malaysia)	Anxiety	0	Anxiety	Rahman120	Kuching, Sarawak, Malaysia	Malaysia	Asia	2010	Descriptive study	No	Government healthcare centers-based	Perimenopause	Perimenopause	-	Modified MRS	78	141	55.4	B	B	1	1
1799	Czk-28&	Rahman, 2010 (Malaysia)	Physical and mental exhaustion	0	Other	Rahman120	Kuching, Sarawak, Malaysia	Malaysia	Asia	2010	Descriptive study	No	Government healthcare centers-based	Perimenopause	Perimenopause	-	Modified MRS	107	141	75.9	B	B	1	1
1800	Czk-28&	Rahman, 2010 (Malaysia)	Sexual problems	0	Other	Rahman120	Kuching, Sarawak, Malaysia	Malaysia	Asia	2010	Descriptive study	No	Government healthcare centers-based	Perimenopause	Perimenopause	-	Modified MRS	58	141	41.2	B	B	1	1
1801	Czk-28&	Rahman, 2010 (Malaysia)	Bladder problems	0	Other	Rahman120	Kuching, Sarawak, Malaysia	Malaysia	Asia	2010	Descriptive study	No	Government healthcare centers-based	Perimenopause	Perimenopause	-	Modified MRS	14	141	9.9	B	B	1	1
1802	Czk-28&	Rahman, 2010 (Malaysia)	Dryness of vagina	0	Dry/sore vagina	Rahman120	Kuching, Sarawak, Malaysia	Malaysia	Asia	2010	Descriptive study	No	Government healthcare centers-based	Perimenopause	Perimenopause	-	Modified MRS	58	141	41.2	B	B	1	1
1803	Czk-28&	Rahman, 2010 (Malaysia)	Hot flushes, sweating	0	VMS	Rahman120	Kuching, Sarawak, Malaysia	Malaysia	Asia	2010	Descriptive study	No	Government healthcare centers-based	Postmenopausal	Postmenopausal	-	Modified MRS	28	133	21.1	B	B	1	1
1804	Czk-28&	Rahman, 2010 (Malaysia)	Heart discomfort	0	Other	Rahman120	Kuching, Sarawak, Malaysia	Malaysia	Asia	2010	Descriptive study	No	Government healthcare centers-based	Postmenopausal	Postmenopausal	-	Modified MRS	22	133	16.5	B	B	1	1
1805	Czk-28&	Rahman, 2010 (Malaysia)	Sleeping problems	0	Insomnia	Rahman120	Kuching, Sarawak, Malaysia	Malaysia	Asia	2010	Descriptive study	No	Government healthcare centers-based	Postmenopausal	Postmenopausal	-	Modified MRS	68	133	51.1	B	B	1	1
1806	Czk-28&	Rahman, 2010 (Malaysia)	Joint and muscular discomfort	0	Other	Rahman120	Kuching, Sarawak, Malaysia	Malaysia	Asia	2010	Descriptive study	No	Government healthcare centers-based	Postmenopausal	Postmenopausal	-	Modified MRS	120	133	90.2	B	B	1	1
1807	Czk-28&	Rahman, 2010 (Malaysia)	Depressive mood	0	Depression	Rahman120	Kuching, Sarawak, Malaysia	Malaysia	Asia	2010	Descriptive study	No	Government healthcare centers-based	Postmenopausal	Postmenopausal	-	Modified MRS	36	133	27.1	B	B	1	1
1808	Czk-28&	Rahman, 2010 (Malaysia)	Irritability	0	Irritability	Rahman120	Kuching, Sarawak, Malaysia	Malaysia	Asia	2010	Descriptive study	No	Government healthcare centers-based	Postmenopausal	Postmenopausal	-	Modified MRS	29	133	21.8	B	B	1	1
1809	Czk-28&	Rahman, 2010 (Malaysia)	Anxiety	0	Anxiety	Rahman120	Kuching, Sarawak, Malaysia	Malaysia	Asia	2010	Descriptive study	No	Government healthcare centers-based	Postmenopausal	Postmenopausal	-	Modified MRS	23	133	17.3	B	B	1	1
1810	Czk-28&	Rahman, 2010 (Malaysia)	Physical and mental exhaustion	0	Other	Rahman120	Kuching, Sarawak, Malaysia	Malaysia	Asia	2010	Descriptive study	No	Government healthcare centers-based	Postmenopausal	Postmenopausal	-	Modified MRS	96	133	72.2	B	B	1	1
1811	Czk-28&	Rahman, 2010 (Malaysia)	Sexual problems	0	Other	Rahman120	Kuching, Sarawak, Malaysia	Malaysia	Asia	2010	Descriptive study	No	Government healthcare centers-based	Postmenopausal	Postmenopausal	-	Modified MRS	35	133	26.3	B	B	1	1
1812	Czk-28&	Rahman, 2010 (Malaysia)	Bladder problems	0	Other	Rahman120	Kuching, Sarawak, Malaysia	Malaysia	Asia	2010	Descriptive study	No	Government healthcare centers-based	Postmenopausal	Postmenopausal	-	Modified MRS	27	133	20.3	B	B	1	1
1813	Czk-28&	Rahman, 2010 (Malaysia)	Dryness of vagina	0	Dry/sore vagina	Rahman120	Kuching, Sarawak, Malaysia	Malaysia	Asia	2010	Descriptive study	No	Government healthcare centers-based	Postmenopausal	Postmenopausal	-	Modified MRS	61	133	45.9	B	B	1	1
1814	Wy113	Scali , 2010 (France)	Depressive	1	Depression	Scali121	Bordeaux, Dijon, Montpellier, French	France	Europe	2010	Cohort study	No	Community-based	Postmenopausal	Postmenopausal	-	CES-D>23	407	2662	15.3	7	A	1	1
1815	Wy113	Scali, 2010 (France)	Insomnia	1	Insomnia	Scali121	Bordeaux, Dijon, Montpellier, French	France	Europe	2010	Cohort study	No	Community-based	Postmenopausal	Postmenopausal	-	Nottingham Health Profile questionnaire	855	2662	32.1	7	A	1	1
1816	Hz19&	Timur, 2010 (Turkey)	Depression	0	Depression	Timur122	Turkey	Turkey	Asia	2010	Cross-sectional study	Yes	Population-based	Perimenopause	Perimenopause	-	BDI	61	136	44.9	A	A	1	1
1817	Hz19&	Timur, 2010 (Turkey)	Depression	0	Depression	Timur122	Turkey	Turkey	Asia	2010	Cross-sectional study	Yes	Population-based	Postmenopausal	Postmenopausal	-	BDI	180	390	46.2	A	A	1	1
1818	Czk-10& $	Ward, 2010 (Britain)	Diarrhea or constipation	0	Other	Ward123	London, UK	Britain	Europe	2010	Cross-sectional study	Yes	Population-based	45-55	Peri/postmenopausal	-	Questionnaire	337	1115	30.2	B	B	1	1
1819	Czk-10& $	Ward, 2010 (Britain)	Persistent cough	0	Other	Ward123	London, UK	Britain	Europe	2010	Cross-sectional study	Yes	Population-based	45-55	Peri/postmenopausal	-	Questionnaire	129	1115	11.6	B	B	1	1
1820	Czk-10& $	Ward, 2010 (Britain)	Upset stomach	0	Upset stomach	Ward123	London, UK	Britain	Europe	2010	Cross-sectional study	Yes	Population-based	45-55	Peri/postmenopausal	-	Questionnaire	270	1115	24.2	B	B	1	1
1821	Czk-10& $	Ward, 2010 (Britain)	Shortness of breath	0	Shortness of breath	Ward123	London, UK	Britain	Europe	2010	Cross-sectional study	Yes	Population-based	45-55	Peri/postmenopausal	-	Questionnaire	217	1115	19.5	B	B	1	1
1822	Czk-10& $	Ward, 2010 (Britain)	Sore throat	0	Other	Ward123	London, UK	Britain	Europe	2010	Cross-sectional study	Yes	Population-based	45-55	Peri/postmenopausal	-	Questionnaire	184	1115	16.5	B	B	1	1
1823	Czk-10& $	Ward, 2010 (Britain)	Backache	0	Backache	Ward123	London, UK	Britain	Europe	2010	Cross-sectional study	Yes	Population-based	45-55	Peri/postmenopausal	-	Questionnaire	553	1115	49.6	B	B	1	1
1824	Czk-10& $	Ward, 2010 (Britain)	Headache	0	Headache	Ward123	London, UK	Britain	Europe	2010	Cross-sectional study	Yes	Population-based	45-55	Peri/postmenopausal	-	Questionnaire	486	1115	43.6	B	B	1	1
1825	Czk-10& $	Ward, 2010 (Britain)	Aching or stiff joints	0	Other	Ward123	London, UK	Britain	Europe	2010	Cross-sectional study	Yes	Population-based	45-55	Peri/postmenopausal	-	Questionnaire	601	1115	53.9	B	B	1	1
1826	Czk-10& $	Ward, 2010 (Britain)	Dizzy spells	0	Dizziness	Ward123	London, UK	Britain	Europe	2010	Cross-sectional study	Yes	Population-based	45-55	Peri/postmenopausal	-	Questionnaire	243	1115	21.8	B	B	1	1
1827	Czk-10& $	Ward, 2010 (Britain)	Tiredness	0	Tiredness	Ward123	London, UK	Britain	Europe	2010	Cross-sectional study	Yes	Population-based	45-55	Peri/postmenopausal	-	Questionnaire	720	1115	64.6	B	B	1	1
1828	Czk-10& $	Ward, 2010 (Britain)	Irritability	0	Irritability	Ward123	London, UK	Britain	Europe	2010	Cross-sectional study	Yes	Population-based	45-55	Peri/postmenopausal	-	Questionnaire	466	1115	41.8	B	B	1	1
1829	Czk-10& $	Ward, 2010 (Britain)	Feeling low or depressed	0	Other	Ward123	London, UK	Britain	Europe	2010	Cross-sectional study	Yes	Population-based	45-55	Peri/postmenopausal	-	Questionnaire	507	1115	45.5	B	B	1	1
1830	Czk-10& $	Ward, 2010 (Britain)	Insomnia	0	Insomnia	Ward123	London, UK	Britain	Europe	2010	Cross-sectional study	Yes	Population-based	45-55	Peri/postmenopausal	-	Questionnaire	450	1115	40.4	B	B	1	1
1831	Czk-10& $	Ward, 2010 (Britain)	Hot flushes and/or sudden sweating	0	VMS	Ward123	London, UK	Britain	Europe	2010	Cross-sectional study	Yes	Population-based	45-55	Peri/postmenopausal	-	Questionnaire	564	1115	50.6	B	B	1	1
1832	Czk-10& $	Ward, 2010 (Britain)	Cold sweats and/ or night sweats	0	Night sweats/sweating	Ward123	London, UK	Britain	Europe	2010	Cross-sectional study	Yes	Population-based	45-55	Peri/postmenopausal	-	Questionnaire	263	1115	23.6	B	B	1	1
1833	Hz65&	Shafie, 2011 (Oman)	Muscle and joint problems	0	Other	Shafie124	Sultanate of Oman	Oman	Asia	2011	Cross-sectional study	Yes	Hospital-based	Perimenopause	Perimenopause	-	MRS	21	73	28.8	A	A	1	1
1834	Hz65&	Shafie, 2011 (Oman)	Muscle and joint problems	0	Other	Shafie124	Sultanate of Oman	Oman	Asia	2011	Cross-sectional study	Yes	Hospital-based	Postmenopausal	Postmenopausal	-	MRS	168	209	80.4	A	A	1	1
1835	Hz65&	Shafie, 2011 (Oman)	Physical/mental exhaustion	0	Other	Shafie124	Sultanate of Oman	Oman	Asia	2011	Cross-sectional study	Yes	Hospital-based	Perimenopause	Perimenopause	-	MRS	35	73	47.9	A	A	1	1
1836	Hz65&	Shafie, 2011 (Oman)	Physical/mental exhaustion	0	Other	Shafie124	Sultanate of Oman	Oman	Asia	2011	Cross-sectional study	Yes	Hospital-based	Postmenopausal	Postmenopausal	-	MRS	115	209	55	A	A	1	1
1837	Hz86&$	Arakane, 2011 (Ecuador)	Hot flush	0	Night sweats/sweating	Arakane125	Ecuador	Ecuador	South America	2011	Descriptive study	No	Hospital-based	40-59	Peri/postmenopausal	-	MRS	207	340	60.9	A	A	1	1
1838	Hz86&	Arakane, 2011 (Ecuador)	Insomnia	0	Insomnia	Arakane125	Ecuador	Ecuador	South America	2011	Descriptive study	No	Hospital-based	Perimenopause	Perimenopause	-	ISI	23	72	31.9	A	A	1	1
1839	Hz86&	Arakane, 2011 (Ecuador)	Insomnia	0	Insomnia	Arakane125	Ecuador	Ecuador	South America	2011	Descriptive study	No	Hospital-based	Postmenopausal	Postmenopausal	-	ISI	84	180	46.7	A	A	1	1
1840	Hz39&	Delavar, 2011 (Iran)	Hot flushes	0	Hot flushes	Delavar126	Babol, Iran	Iran	Asia	2011	Cross-sectional study	Yes	Population-based	Perimenopause	Perimenopause	-	SSD	256	656	39	A	A	1	1
1841	Hz39&	Delavar, 2011 (Iran)	Hot flushes	0	Hot flushes	Delavar126	Babol, Iran	Iran	Asia	2011	Cross-sectional study	Yes	Population-based	Postmenopausal	Postmenopausal	-	SSD	433	741	58.4	A	A	1	1
1842	Hz39&	Delavar, 2011 (Iran)	Light-headed feeling	0	Other	Delavar126	Babol, Iran	Iran	Asia	2011	Cross-sectional study	Yes	Population-based	Perimenopause	Perimenopause	-	SSD	121	656	18.4	A	A	1	1
1843	Hz39&	Delavar, 2011 (Iran)	Light-headed feeling	0	Other	Delavar126	Babol, Iran	Iran	Asia	2011	Cross-sectional study	Yes	Population-based	Postmenopausal	Postmenopausal	-	SSD	169	741	22.8	A	A	1	1
1844	Hz39&	Delavar, 2011 (Iran)	Headaches	0	Headache	Delavar126	Babol, Iran	Iran	Asia	2011	Cross-sectional study	Yes	Population-based	Perimenopause	Perimenopause	-	SSD	313	656	47.7	A	A	1	1
1845	Hz39&	Delavar, 2011 (Iran)	Headaches	0	Headache	Delavar126	Babol, Iran	Iran	Asia	2011	Cross-sectional study	Yes	Population-based	Postmenopausal	Postmenopausal	-	SSD	375	741	50.6	A	A	1	1
1846	Hz39&	Delavar, 2011 (Iran)	Irritability	0	Irritability	Delavar126	Babol, Iran	Iran	Asia	2011	Cross-sectional study	Yes	Population-based	Perimenopause	Perimenopause	-	SSD	464	656	70.7	A	A	1	1
1847	Hz39&	Delavar, 2011 (Iran)	Irritability	0	Irritability	Delavar126	Babol, Iran	Iran	Asia	2011	Cross-sectional study	Yes	Population-based	Postmenopausal	Postmenopausal	-	SSD	543	741	73.3	A	A	1	1
1848	Hz39&	Delavar, 2011 (Iran)	Depression	0	Depression	Delavar126	Babol, Iran	Iran	Asia	2011	Cross-sectional study	Yes	Population-based	Perimenopause	Perimenopause	-	SSD	356	656	54.3	A	A	1	1
1849	Hz39&	Delavar, 2011 (Iran)	Depression	0	Depression	Delavar126	Babol, Iran	Iran	Asia	2011	Cross-sectional study	Yes	Population-based	Postmenopausal	Postmenopausal	-	SSD	478	741	64.5	A	A	1	1
1850	Hz39&	Delavar, 2011 (Iran)	Unloved feelings	0	Other	Delavar126	Babol, Iran	Iran	Asia	2011	Cross-sectional study	Yes	Population-based	Perimenopause	Perimenopause	-	SSD	114	656	17.4	A	A	1	1
1851	Hz39&	Delavar, 2011 (Iran)	Unloved feelings	0	Other	Delavar126	Babol, Iran	Iran	Asia	2011	Cross-sectional study	Yes	Population-based	Postmenopausal	Postmenopausal	-	SSD	183	741	24.7	A	A	1	1
1852	Hz39&	Delavar, 2011 (Iran)	Anxiety	0	Anxiety	Delavar126	Babol, Iran	Iran	Asia	2011	Cross-sectional study	Yes	Population-based	Perimenopause	Perimenopause	-	SSD	98	656	14.9	A	A	1	1
1853	Hz39&	Delavar, 2011 (Iran)	Anxiety	0	Anxiety	Delavar126	Babol, Iran	Iran	Asia	2011	Cross-sectional study	Yes	Population-based	Postmenopausal	Postmenopausal	-	SSD	154	741	20.8	A	A	1	1
1854	Hz39&	Delavar, 2011 (Iran)	Mood changes	0	Other	Delavar126	Babol, Iran	Iran	Asia	2011	Cross-sectional study	Yes	Population-based	Perimenopause	Perimenopause	-	SSD	46	656	7	A	A	1	1
1855	Hz39&	Delavar, 2011 (Iran)	Mood changes	0	Other	Delavar126	Babol, Iran	Iran	Asia	2011	Cross-sectional study	Yes	Population-based	Postmenopausal	Postmenopausal	-	SSD	45	741	6.1	A	A	1	1
1856	Hz39&	Delavar, 2011 (Iran)	Sleeplessness	0	Insomnia	Delavar126	Babol, Iran	Iran	Asia	2011	Cross-sectional study	Yes	Population-based	Perimenopause	Perimenopause	-	SSD	140	656	21.3	A	A	1	1
1857	Hz39&	Delavar, 2011 (Iran)	Sleeplessness	0	Insomnia	Delavar126	Babol, Iran	Iran	Asia	2011	Cross-sectional study	Yes	Population-based	Postmenopausal	Postmenopausal	-	SSD	241	741	32.5	A	A	1	1
1858	Hz39&	Delavar, 2011 (Iran)	Unusual tiredness	0	Tiredness	Delavar126	Babol, Iran	Iran	Asia	2011	Cross-sectional study	Yes	Population-based	Perimenopause	Perimenopause	-	SSD	136	656	20.7	A	A	1	1
1859	Hz39&	Delavar, 2011 (Iran)	Unusual tiredness	0	Tiredness	Delavar126	Babol, Iran	Iran	Asia	2011	Cross-sectional study	Yes	Population-based	Postmenopausal	Postmenopausal	-	SSD	198	741	26.7	A	A	1	1
1860	Hz39&	Delavar, 2011 (Iran)	Backache	0	Backache	Delavar126	Babol, Iran	Iran	Asia	2011	Cross-sectional study	Yes	Population-based	Perimenopause	Perimenopause	-	SSD	381	656	58.1	A	A	1	1
1861	Hz39&	Delavar, 2011 (Iran)	Backache	0	Backache	Delavar126	Babol, Iran	Iran	Asia	2011	Cross-sectional study	Yes	Population-based	Postmenopausal	Postmenopausal	-	SSD	474	741	64	A	A	1	1
1862	Hz39&	Delavar, 2011 (Iran)	Joint pains	0	Joint aches/pain	Delavar126	Babol, Iran	Iran	Asia	2011	Cross-sectional study	Yes	Population-based	Perimenopause	Perimenopause	-	SSD	429	656	64.3	A	A	1	1
1863	Hz39&	Delavar, 2011 (Iran)	Joint pains	0	Joint aches/pain	Delavar126	Babol, Iran	Iran	Asia	2011	Cross-sectional study	Yes	Population-based	Postmenopausal	Postmenopausal	-	SSD	564	741	76.1	A	A	1	1
1864	Hz39&	Delavar, 2011 (Iran)	Muscle pains	0	Other	Delavar126	Babol, Iran	Iran	Asia	2011	Cross-sectional study	Yes	Population-based	Perimenopause	Perimenopause	-	SSD	305	656	46.5	A	A	1	1
1865	Hz39&	Delavar, 2011 (Iran)	Muscle pains	0	Other	Delavar126	Babol, Iran	Iran	Asia	2011	Cross-sectional study	Yes	Population-based	Postmenopausal	Postmenopausal	-	SSD	425	741	57.4	A	A	1	1
1866	Hz39&	Delavar, 2011 (Iran)	New facial hair	0	Other	Delavar126	Babol, Iran	Iran	Asia	2011	Cross-sectional study	Yes	Population-based	Perimenopause	Perimenopause	-	SSD	156	656	23.8	A	A	1	1
1867	Hz39&	Delavar, 2011 (Iran)	New facial hair	0	Other	Delavar126	Babol, Iran	Iran	Asia	2011	Cross-sectional study	Yes	Population-based	Postmenopausal	Postmenopausal	-	SSD	168	741	22.7	A	A	1	1
1868	Hz39&	Delavar, 2011 (Iran)	Dry skin	0	Other	Delavar126	Babol, Iran	Iran	Asia	2011	Cross-sectional study	Yes	Population-based	Perimenopause	Perimenopause	-	SSD	131	656	20	A	A	1	1
1869	Hz39&	Delavar, 2011 (Iran)	Dry skin	0	Other	Delavar126	Babol, Iran	Iran	Asia	2011	Cross-sectional study	Yes	Population-based	Postmenopausal	Postmenopausal	-	SSD	213	741	28.7	A	A	1	1
1870	Hz39&	Delavar, 2011 (Iran)	Crawling feeling under skin	0	Other	Delavar126	Babol, Iran	Iran	Asia	2011	Cross-sectional study	Yes	Population-based	Perimenopause	Perimenopause	-	SSD	92	656	14.9	A	A	1	1
1871	Hz39&	Delavar, 2011 (Iran)	Crawling feeling under skin	0	Other	Delavar126	Babol, Iran	Iran	Asia	2011	Cross-sectional study	Yes	Population-based	Postmenopausal	Postmenopausal	-	SSD	151	741	20.4	A	A	1	1
1872	Hz39&	Delavar, 2011 (Iran)	Less sexual feeling	0	Other	Delavar126	Babol, Iran	Iran	Asia	2011	Cross-sectional study	Yes	Population-based	Perimenopause	Perimenopause	-	SSD	283	656	43.1	A	A	1	1
1873	Hz39&	Delavar, 2011 (Iran)	Less sexual feeling	0	Other	Delavar126	Babol, Iran	Iran	Asia	2011	Cross-sectional study	Yes	Population-based	Postmenopausal	Postmenopausal	-	SSD	350	741	47.2	A	A	1	1
1874	Hz39&	Delavar, 2011 (Iran)	Dry vagina	0	Dry/sore vagina	Delavar126	Babol, Iran	Iran	Asia	2011	Cross-sectional study	Yes	Population-based	Perimenopause	Perimenopause	-	SSD	163	656	24.8	A	A	1	1
1875	Hz39&	Delavar, 2011 (Iran)	Dry vagina	0	Dry/sore vagina	Delavar126	Babol, Iran	Iran	Asia	2011	Cross-sectional study	Yes	Population-based	Postmenopausal	Postmenopausal	-	SSD	245	741	33.1	A	A	1	1
1876	Hz39&	Delavar, 2011 (Iran)	Uncomfortable intercourse	0	Other	Delavar126	Babol, Iran	Iran	Asia	2011	Cross-sectional study	Yes	Population-based	Perimenopause	Perimenopause	-	SSD	226	656	34.5	A	A	1	1
1877	Hz39&	Delavar, 2011 (Iran)	Uncomfortable intercourse	0	Other	Delavar126	Babol, Iran	Iran	Asia	2011	Cross-sectional study	Yes	Population-based	Postmenopausal	Postmenopausal	-	SSD	288	741	38.9	A	A	1	1
1878	Hz39&	Delavar, 2011 (Iran)	Urinary frequency	0	Other	Delavar126	Babol, Iran	Iran	Asia	2011	Cross-sectional study	Yes	Population-based	Perimenopause	Perimenopause	-	SSD	160	656	24.4	A	A	1	1
1879	Hz39&	Delavar, 2011 (Iran)	Urinary frequency	0	Other	Delavar126	Babol, Iran	Iran	Asia	2011	Cross-sectional study	Yes	Population-based	Postmenopausal	Postmenopausal	-	SSD	258	741	34.8	A	A	1	1
1880	Hz134&	Gast , 2011 (Netherlands and Sweden)	Hot flushes	0	Hot flushes	Gast 127	Holland and Sweden	Netherlands and Sweden	Europe	2011	Cohort study	No	Unclear	Peri/postmenopausal (46-64)	Peri/postmenopausal	EPOS/WHILA	Questionnaire	2140	4794	44.6	7	A	1	1
1881	Hz134&	Gast , 2011 (Netherlands and Sweden)	Night sweats	0	Night sweats/sweating	Gast 127	Holland and Sweden	Netherlands and Sweden	Europe	2011	Cohort study	No	Unclear	Peri/postmenopausal (46-64)	Peri/postmenopausal	EPOS/WHILA	Questionnaire	1788	4794	37.3	7	A	1	1
1882	Wy111$	Gjelsvik, 2011 (Norway)	Hot flushes	0	Hot flushes	Gjelsvik128	Hordaland, Norway	Norway	Europe	2011	Cohort study	Yes	Community-based	53-54	Peri/postmenopausal	HWC	Questionnaire	1081	2002	54	5	A	1	1
1883	Wy111$	Gjelsvik, 2011 (Norway)	Sweats/night sweats	0	Night sweats/sweating	Gjelsvik128	Hordaland, Norway	Norway	Europe	2011	Cohort study	Yes	Community-based	53-54	Peri/postmenopausal	HWC	Questionnaire	981	2002	49	5	A	1	1
1884	Wy111$	Gjelsvik, 2011 (Norway)	Vaginal dryness/soreness	0	Dry/sore vagina	Gjelsvik128	Hordaland, Norway	Norway	Europe	2011	Cohort study	Yes	Community-based	53-54	Peri/postmenopausal	HWC	Questionnaire	541	2002	27	5	A	1	1
1885	Hz20&	Hunter, 2011 (Britain)	VSM*	0	VMS	Hunter129	Britain	Britain	Europe	2011	Cross-sectional study	No	Population-based	54-65	Peri/postmenopausal	-	HFRS	5057	9324	54.2	A	A	1	1
1886	Czk-11&	Ina, 2011 (China)	Depression	0	Depression	Ina130	Chengdu,kunming/China	China	Asia	2011	Descriptive study	No	Community dwelling population-based	Postmenopausal	Postmenopausal	-	GDS-15	98	336	29.2	B	B	1	1
1887	Czk-11&	Ina, 2011 (Japan)	Depression	0	Depression	Ina130	Nagoya /Japan	Japan	Asia	2011	Descriptive study	No	Community dwelling population-based	Postmenopausal	Postmenopausal	-	GDS-15	21	62	33.9	B	B	1	1
1888	Czk-11&	Ina, 2011 (Korea)	Depression	0	Depression	Ina130	Seoul/Korea	Korea	Asia	2011	Descriptive study	No	Community dwelling population-based	Postmenopausal	Postmenopausal	-	GDS-15	117	300	39	B	B	1	1
1889	Hz104&	Ma, 2011 (USA)	Depression	0	Depression	Ma131	US	USA	North America	2011	Cohort study	No	Hospital-based	Postmenopausal	Postmenopausal	WHI	CES-D	23541	152250	15.5	8	B	1	1
1890	Hz36&	Chlebowski , 2011 (USA)	Joint pain	0	Joint aches/pain	Chlebowski 132	US	USA	North America	2011	Clinical trial	No	Hospital-based	Postmenopausal	Postmenopausal	WHI cad	Questionnaire	1424	1931	73.7	B	B	1	1
1891	Hz96&$	Schnatz, 2011 (USA)	Depression	0	Depression	Schnatz133	US	USA	North America	2011	Cohort study	No	Hospital-based	Postmenopausal	Postmenopausal	-	Questionnaire	283	1454	19.5	3	C	1	1
1892	Hz65&	Shafie, 2011 (Oman)	Hot flashes	0	Hot flushes	Shafie124	Sultanate of Oman	Oman	Asia	2011	Cross-sectional study	Yes	Hospital-based	Perimenopause	Perimenopause	-	MRS	36	73	49.3	A	A	1	1
1893	Hz65&	Shafie, 2011 (Oman)	Hot flashes	0	Hot flushes	Shafie124	Sultanate of Oman	Oman	Asia	2011	Cross-sectional study	Yes	Hospital-based	Postmenopausal	Postmenopausal	-	MRS	114	209	54.5	A	A	1	1
1894	Hz65&	Shafie, 2011 (Oman)	Heart discomfort	0	Other	Shafie124	Sultanate of Oman	Oman	Asia	2011	Cross-sectional study	Yes	Hospital-based	Perimenopause	Perimenopause	-	MRS	31	73	42.5	A	A	1	1
1895	Hz65&	Shafie, 2011 (Oman)	Heart discomfort	0	Other	Shafie124	Sultanate of Oman	Oman	Asia	2011	Cross-sectional study	Yes	Hospital-based	Postmenopausal	Postmenopausal	-	MRS	103	209	49.3	A	A	1	1
1896	Hz65&	Shafie, 2011 (Oman)	Sleeping problems	0	Insomnia	Shafie124	Sultanate of Oman	Oman	Asia	2011	Cross-sectional study	Yes	Hospital-based	Perimenopause	Perimenopause	-	MRS	28	73	38.4	A	A	1	1
1897	Hz65&	Shafie, 2011 (Oman)	Sleeping problems	0	Insomnia	Shafie124	Sultanate of Oman	Oman	Asia	2011	Cross-sectional study	Yes	Hospital-based	Postmenopausal	Postmenopausal	-	MRS	109	209	52.2	A	A	1	1
1898	Hz65&	Shafie, 2011 (Oman)	Depression	0	Depression	Shafie124	Sultanate of Oman	Oman	Asia	2011	Cross-sectional study	Yes	Hospital-based	Perimenopause	Perimenopause	-	MRS	28	73	38.4	A	A	1	1
1899	Hz65&	Shafie, 2011 (Oman)	Depression	0	Depression	Shafie124	Sultanate of Oman	Oman	Asia	2011	Cross-sectional study	Yes	Hospital-based	Postmenopausal	Postmenopausal	-	MRS	88	209	42.1	A	A	1	1
1900	Hz65&	Shafie, 2011 (Oman)	Irritability	0	Irritability	Shafie124	Sultanate of Oman	Oman	Asia	2011	Cross-sectional study	Yes	Hospital-based	Perimenopause	Perimenopause	-	MRS	26	73	35.6	A	A	1	1
1901	Hz65&	Shafie, 2011 (Oman)	Irritability	0	Irritability	Shafie124	Sultanate of Oman	Oman	Asia	2011	Cross-sectional study	Yes	Hospital-based	Postmenopausal	Postmenopausal	-	MRS	89	209	42.6	A	A	1	1
1902	Hz65&	Shafie, 2011 (Oman)	Anxiety	0	Anxiety	Shafie124	Sultanate of Oman	Oman	Asia	2011	Cross-sectional study	Yes	Hospital-based	Perimenopause	Perimenopause	-	MRS	39	73	53.4	A	A	1	1
1903	Hz65&	Shafie, 2011 (Oman)	Anxiety	0	Anxiety	Shafie124	Sultanate of Oman	Oman	Asia	2011	Cross-sectional study	Yes	Hospital-based	Postmenopausal	Postmenopausal	-	MRS	106	209	50.7	A	A	1	1
1904	Hz65&	Shafie, 2011 (Oman)	Sexual problems	0	Other	Shafie124	Sultanate of Oman	Oman	Asia	2011	Cross-sectional study	Yes	Hospital-based	Perimenopause	Perimenopause	-	MRS	24	73	32.9	A	A	1	1
1905	Hz65&	Shafie, 2011 (Oman)	Sexual problems	0	Other	Shafie124	Sultanate of Oman	Oman	Asia	2011	Cross-sectional study	Yes	Hospital-based	Postmenopausal	Postmenopausal	-	MRS	56	209	26.8	A	A	1	1
1906	Hz65&	Shafie, 2011 (Oman)	Bladder problems	0	Other	Shafie124	Sultanate of Oman	Oman	Asia	2011	Cross-sectional study	Yes	Hospital-based	Perimenopause	Perimenopause	-	MRS	18	73	24.7	A	A	1	1
1907	Hz65&	Shafie, 2011 (Oman)	Bladder problems	0	Other	Shafie124	Sultanate of Oman	Oman	Asia	2011	Cross-sectional study	Yes	Hospital-based	Postmenopausal	Postmenopausal	-	MRS	62	209	29.7	A	A	1	1
1908	Hz65&	Shafie, 2011 (Oman)	Vaginal dryness	0	Dry/sore vagina	Shafie124	Sultanate of Oman	Oman	Asia	2011	Cross-sectional study	Yes	Hospital-based	Perimenopause	Perimenopause	-	MRS	14	73	19.2	A	A	1	1
1909	Hz65&	Shafie, 2011 (Oman)	Vaginal dryness	0	Dry/sore vagina	Shafie124	Sultanate of Oman	Oman	Asia	2011	Cross-sectional study	Yes	Hospital-based	Postmenopausal	Postmenopausal	-	MRS	34	209	16.3	A	A	1	1
1910	Lsf-5	Unsal, 2011 (Turkey)	Depression&	0	Depression	Unsal134	Eskisehir	Turkey	Asia	2011	Cross-sectional study	No	Population-based	Postmenopausal（45–65）	Postmenopausal	-	BDI	147	744	19.8	B	B	1	1
1911	Cjq-2&	Blumel, 2012 (Latin American)	VMS	0	VMS	Blumel135	Latin American countries	Latin American	South America	2012	Cross-sectional study	No	Hospital-based	40-59	Peri/postmenopausal	-	MRS	3374	6079	55.5	A	A	1	1
1912	Cjq-2&	Blumel, 2012 (Latin American)	Depression	0	Depression	Blumel135	Latin American countries	Latin American	South America	2012	Cross-sectional study	No	Hospital-based	40-59	Peri/postmenopausal	-	Goldberg	2827	6079	46.5	A	A	1	1
1913	Cjq-2&	Blumel, 2012 (Latin American)	Anxiety	0	Anxiety	Blumel135	Latin American countries	Latin American	South America	2012	Cross-sectional study	No	Hospital-based	40-59	Peri/postmenopausal	-	Goldberg	3629	6079	59.7	A	A	1	1
1914	Cjq-2&	Blumel, 2012 (Latin American)	Insomnia	0	Insomnia	Blumel135	Latin American countries	Latin American	South America	2012	Cross-sectional study	No	Hospital-based	Perimenopause	Perimenopause	-	AIS	382	916	41.7	A	A	1	1
1915	Cjq-2&	Blumel, 2012 (Latin American)	Insomnia	0	Insomnia	Blumel135	Latin American countries	Latin American	South America	2012	Cross-sectional study	No	Hospital-based	Postmenopausal	Postmenopausal	-	AIS	1641	3503	46.8	A	A	1	1
1916	Cjq-2&	Blumel, 2012 (Latin American)	Poor sleep quality	0	Other	Blumel135	Latin American countries	Latin American	South America	2012	Cross-sectional study	No	Hospital-based	Perimenopause	Perimenopause	-	PSQI	400	916	43.7	A	A	1	1
1917	Cjq-2&	Blumel, 2012 (Latin American)	Poor sleep quality	0	Other	Blumel135	Latin American countries	Latin American	South America	2012	Cross-sectional study	No	Hospital-based	Postmenopausal	Postmenopausal	-	PSQI	1744	3503	49.8	A	A	1	1
1918	Hz34&$	Duffy, 2012 (Britain)	Tiredness	0	Tiredness	Duffy136	Northeast Scotland	Britain	Europe	2012	Cross-sectional study	Yes	Population-based	45-54	Peri/postmenopausal	-	Checklist with 23 items	3624	4309	84.1	A	A	1	1
1919	Hz34&$	Duffy, 2012 (Britain)	Aches and pains	0	Other	Duffy136	Northeast Scotland	Britain	Europe	2012	Cross-sectional study	Yes	Population-based	45-54	Peri/postmenopausal	-	Checklist with 23 items	2906	4273	68	A	A	1	1
1920	Hz34&$	Duffy, 2012 (Britain)	Sleep difficulties	0	Insomnia	Duffy136	Northeast Scotland	Britain	Europe	2012	Cross-sectional study	Yes	Population-based	45-54	Peri/postmenopausal	-	Checklist with 23 items	2708	4293	63.1	A	A	1	1
1921	Hz34&$	Duffy, 2012 (Britain)	Feeling bloated	0	Other	Duffy136	Northeast Scotland	Britain	Europe	2012	Cross-sectional study	Yes	Population-based	45-54	Peri/postmenopausal	-	Checklist with 23 items	2502	4290	58.3	A	A	1	1
1922	Hz34&$	Duffy, 2012 (Britain)	Stiff joints	0	Other	Duffy136	Northeast Scotland	Britain	Europe	2012	Cross-sectional study	Yes	Population-based	45-54	Peri/postmenopausal	-	Checklist with 23 items	2470	4288	57.6	A	A	1	1
1923	Hz34&$	Duffy, 2012 (Britain)	Hot flushes	0	Hot flushes	Duffy136	Northeast Scotland	Britain	Europe	2012	Cross-sectional study	Yes	Population-based	45-54	Peri/postmenopausal	-	Checklist with 23 items	2006	4295	46.7	A	A	1	1
1924	Hz34&$	Duffy, 2012 (Britain)	Night sweats	0	Night sweats/sweating	Duffy136	Northeast Scotland	Britain	Europe	2012	Cross-sectional study	Yes	Population-based	45-54	Peri/postmenopausal	-	Checklist with 23 items	1996	4300	46.4	A	A	1	1
1925	Hz34&$	Duffy, 2012 (Britain)	Mood swings	0	Other	Duffy136	Northeast Scotland	Britain	Europe	2012	Cross-sectional study	Yes	Population-based	45-54	Peri/postmenopausal	-	Checklist with 23 items	1957	4288	45.6	A	A	1	1
1926	Hz34&$	Duffy, 2012 (Britain)	Anxiety	0	Anxiety	Duffy136	Northeast Scotland	Britain	Europe	2012	Cross-sectional study	Yes	Population-based	45-54	Peri/postmenopausal	-	Checklist with 23 items	1891	4286	44.1	A	A	1	1
1927	Hz34&$	Duffy, 2012 (Britain)	Decreased sexual interest	0	Other	Duffy136	Northeast Scotland	Britain	Europe	2012	Cross-sectional study	Yes	Population-based	45-54	Peri/postmenopausal	-	Checklist with 23 items	1886	4268	44.2	A	A	1	1
1928	Hz34&$	Duffy, 2012 (Britain)	Memory loss	0	Forgetfulness	Duffy136	Northeast Scotland	Britain	Europe	2012	Cross-sectional study	Yes	Population-based	45-54	Peri/postmenopausal	-	Checklist with 23 items	1856	4274	43.4	A	A	1	1
1929	Hz34&$	Duffy, 2012 (Britain)	Headaches/migraine	0	Headache	Duffy136	Northeast Scotland	Britain	Europe	2012	Cross-sectional study	Yes	Population-based	45-54	Peri/postmenopausal	-	Checklist with 23 items	1751	4279	40.9	A	A	1	1
1930	Hz34&$	Duffy, 2012 (Britain)	Increased weight	0	Other	Duffy136	Northeast Scotland	Britain	Europe	2012	Cross-sectional study	Yes	Population-based	45-54	Peri/postmenopausal	-	Checklist with 23 items	1750	4288	40.8	A	A	1	1
1931	Hz34&$	Duffy, 2012 (Britain)	Tearfulness	0	Other	Duffy136	Northeast Scotland	Britain	Europe	2012	Cross-sectional study	Yes	Population-based	45-54	Peri/postmenopausal	-	Checklist with 23 items	1650	4274	38.6	A	A	1	1
1932	Hz34&$	Duffy, 2012 (Britain)	Leaking urine	0	Other	Duffy136	Northeast Scotland	Britain	Europe	2012	Cross-sectional study	Yes	Population-based	45-54	Peri/postmenopausal	-	Checklist with 23 items	1515	4283	35.4	A	A	1	1
1933	Hz34&$	Duffy, 2012 (Britain)	Passing urine frequently	0	Other	Duffy136	Northeast Scotland	Britain	Europe	2012	Cross-sectional study	Yes	Population-based	45-54	Peri/postmenopausal	-	Checklist with 23 items	1444	4288	33.7	A	A	1	1
1934	Hz34&$	Duffy, 2012 (Britain)	Vaginal dryness	0	Dry/sore vagina	Duffy136	Northeast Scotland	Britain	Europe	2012	Cross-sectional study	Yes	Population-based	45-54	Peri/postmenopausal	-	Checklist with 23 items	1204	4264	28.2	A	A	1	1
1935	Hz34&$	Duffy, 2012 (Britain)	Depression	0	Depression	Duffy136	Northeast Scotland	Britain	Europe	2012	Cross-sectional study	Yes	Population-based	45-54	Peri/postmenopausal	-	Checklist with 23 items	1131	4264	26.5	A	A	1	1
1936	Hz34&$	Duffy, 2012 (Britain)	Breathlessness	0	Other	Duffy136	Northeast Scotland	Britain	Europe	2012	Cross-sectional study	Yes	Population-based	45-54	Peri/postmenopausal	-	Checklist with 23 items	881	4286	20.6	A	A	1	1
1937	Hz34&$	Duffy, 2012 (Britain)	Skin problems	0	Other	Duffy136	Northeast Scotland	Britain	Europe	2012	Cross-sectional study	Yes	Population-based	45-54	Peri/postmenopausal	-	Checklist with 23 items	872	4273	20.4	A	A	1	1
1938	Hz34&$	Duffy, 2012 (Britain)	Dizziness	0	Dizziness	Duffy136	Northeast Scotland	Britain	Europe	2012	Cross-sectional study	Yes	Population-based	45-54	Peri/postmenopausal	-	Checklist with 23 items	841	4267	19.7	A	A	1	1
1939	Hz34&	Duffy, 2012 (Britain)	Hot flushes	0	Hot flushes	Duffy136	Northeast Scotland	Britain	Europe	2012	Cross-sectional study	Yes	Population-based	Perimenopause	Perimenopause	-	Checklist with 23 items	637	1193	53.4	A	A	1	1
1940	Hz34&	Duffy, 2012 (Britain)	Night sweats	0	Night sweats/sweating	Duffy136	Northeast Scotland	Britain	Europe	2012	Cross-sectional study	Yes	Population-based	Perimenopause	Perimenopause	-	Checklist with 23 items	614	1197	51.3	A	A	1	1
1941	Hz34&	Duffy, 2012 (Britain)	Vaginal dryness	0	Dry/sore vagina	Duffy136	Northeast Scotland	Britain	Europe	2012	Cross-sectional study	Yes	Population-based	Perimenopause	Perimenopause	-	Checklist with 23 items	301	1190	25.3	A	A	1	1
1942	Hz34&	Duffy, 2012 (Britain)	Hot flushes	0	Hot flushes	Duffy136	Northeast Scotland	Britain	Europe	2012	Cross-sectional study	Yes	Population-based	Postmenopausal	Postmenopausal	-	Checklist with 23 items	629	941	66.8	A	A	1	1
1943	Hz34&	Duffy, 2012 (Britain)	Night sweats	0	Night sweats/sweating	Duffy136	Northeast Scotland	Britain	Europe	2012	Cross-sectional study	Yes	Population-based	Postmenopausal	Postmenopausal	-	Checklist with 23 items	546	932	58.6	A	A	1	1
1944	Hz34&	Duffy, 2012 (Britain)	Vaginal dryness	0	Dry/sore vagina	Duffy136	Northeast Scotland	Britain	Europe	2012	Cross-sectional study	Yes	Population-based	Postmenopausal	Postmenopausal	-	Checklist with 23 items	394	923	42.7	A	A	1	1
1945	Czk-18	Dutta, 2012 (India)	Vasomotor symptoms	1	VMS	Dutta137	Tamil Nadu, India	India	Asia	2012	Cross-sectional study	Yes	Population-based	Postmenopausal	Postmenopausal	-	Questionnaire	475	780	60.9	A	A	1	1
1946	Czk-18	Dutta, 2012 (India)	Depressive mood	1	Depression	Dutta137	Tamil Nadu, India	India	Asia	2012	Cross-sectional study	Yes	Population-based	Postmenopausal	Postmenopausal	-	Questionnaire	193	780	24.7	A	A	1	1
1947	Czk-18	Dutta, 2012 (India)	Anxiety	1	Anxiety	Dutta137	Tamil Nadu, India	India	Asia	2012	Cross-sectional study	Yes	Population-based	Postmenopausal	Postmenopausal	-	Questionnaire	276	780	35.4	A	A	1	1
1948	Czk-18	Dutta, 2012 (India)	Irritability	1	Irritability	Dutta137	Tamil Nadu, India	India	Asia	2012	Cross-sectional study	Yes	Population-based	Postmenopausal	Postmenopausal	-	Questionnaire	71	780	9.1	A	A	1	1
1949	Czk-18	Dutta, 2012 (India)	Sleep related symptoms	1	Other	Dutta137	Tamil Nadu, India	India	Asia	2012	Cross-sectional study	Yes	Population-based	Postmenopausal	Postmenopausal	-	Questionnaire	313	780	40.1	A	A	1	1
1950	Czk-18	Dutta, 2012 (India)	Urinary symptoms	1	Other	Dutta137	Tamil Nadu, India	India	Asia	2012	Cross-sectional study	Yes	Population-based	Postmenopausal	Postmenopausal	-	Questionnaire	91	780	11.7	A	A	1	1
1951	Czk-18	Dutta, 2012 (India)	Joint pain	1	Joint aches/pain	Dutta137	Tamil Nadu, India	India	Asia	2012	Cross-sectional study	Yes	Population-based	Postmenopausal	Postmenopausal	-	Questionnaire	156	780	20	A	A	1	1
1952	Czk-18	Dutta, 2012 (India)	Any postmenopausal symptom	1	Any MS	Dutta137	Tamil Nadu, India	India	Asia	2012	Cross-sectional study	Yes	Population-based	Postmenopausal	Postmenopausal	-	Questionnaire	687	780	88.1	A	A	1	1
1953	Hz114&	Hartz, 2012 (USA)	Sleep difficulty	0	Insomnia	Hartz138	US	USA	North America	2012	Cohort study	No	Hospital-based	Postmenopausal	Postmenopausal	WHI	Questionnaire	24207	148938	16.3	8	B	The optimal value has been extracted in Wy107&, remove	0
1954	Hz90	Marahatta, 2012 (Nepal)	VMS	1	VMS	Marahatta139	Kathmandu, Nepal	Nepal	Asia	2012	Descriptive study	No	Hospital-based	Perimenopause	Perimenopause	NMCTH	MRS	100	236	42.4	B	B	1	1
1955	Hz90	Marahatta, 2012 (Nepal)	VMS	1	VMS	Marahatta139	Kathmandu, Nepal	Nepal	Asia	2012	Descriptive study	No	Hospital-based	Postmenopausal	Postmenopausal	NMCTH	MRS	97	264	36.7	B	B	1	1
1956	Hz90	Marahatta, 2012 (Nepal)	Bones and Joint	1	Other	Marahatta139	Kathmandu, Nepal	Nepal	Asia	2012	Descriptive study	No	Hospital-based	Perimenopause	Perimenopause	NMCTH	MRS	208	236	88.1	B	B	1	1
1957	Hz90	Marahatta, 2012 (Nepal)	Bones and Joint	1	Other	Marahatta139	Kathmandu, Nepal	Nepal	Asia	2012	Descriptive study	No	Hospital-based	Postmenopausal	Postmenopausal	NMCTH	MRS	200	264	75.8	B	B	1	1
1958	Hz90	Marahatta, 2012 (Nepal)	Sleep Disturbance	1	Insomnia	Marahatta139	Kathmandu, Nepal	Nepal	Asia	2012	Descriptive study	No	Hospital-based	Perimenopause	Perimenopause	NMCTH	MRS	200	236	84.7	B	B	1	1
1959	Hz90	Marahatta, 2012 (Nepal)	Sleep Disturbance	1	Insomnia	Marahatta139	Kathmandu, Nepal	Nepal	Asia	2012	Descriptive study	No	Hospital-based	Postmenopausal	Postmenopausal	NMCTH	MRS	205	264	77.7	B	B	1	1
1960	Hz90	Marahatta, 2012 (Nepal)	Heart (Palpitation)	1	Palpitation	Marahatta139	Kathmandu, Nepal	Nepal	Asia	2012	Descriptive study	No	Hospital-based	Perimenopause	Perimenopause	NMCTH	MRS	125	236	53	B	B	1	1
1961	Hz90	Marahatta, 2012 (Nepal)	Heart (Palpitation)	1	Palpitation	Marahatta139	Kathmandu, Nepal	Nepal	Asia	2012	Descriptive study	No	Hospital-based	Postmenopausal	Postmenopausal	NMCTH	MRS	87	264	33	B	B	1	1
1962	Hz90	Marahatta, 2012 (Nepal)	Depressive mood	1	Depression	Marahatta139	Kathmandu, Nepal	Nepal	Asia	2012	Descriptive study	No	Hospital-based	Perimenopause	Perimenopause	NMCTH	MRS	72	236	30.5	B	B	1	1
1963	Hz90	Marahatta, 2012 (Nepal)	Depressive mood	1	Depression	Marahatta139	Kathmandu, Nepal	Nepal	Asia	2012	Descriptive study	No	Hospital-based	Postmenopausal	Postmenopausal	NMCTH	MRS	100	264	37.9	B	B	1	1
1964	Hz90	Marahatta, 2012 (Nepal)	Irritability	1	Irritability	Marahatta139	Kathmandu, Nepal	Nepal	Asia	2012	Descriptive study	No	Hospital-based	Perimenopause	Perimenopause	NMCTH	MRS	201	236	85.2	B	B	1	1
1965	Hz90	Marahatta, 2012 (Nepal)	Irritability	1	Irritability	Marahatta139	Kathmandu, Nepal	Nepal	Asia	2012	Descriptive study	No	Hospital-based	Postmenopausal	Postmenopausal	NMCTH	MRS	92	264	34.8	B	B	1	1
1966	Hz90	Marahatta, 2012 (Nepal)	Anxiety	1	Anxiety	Marahatta139	Kathmandu, Nepal	Nepal	Asia	2012	Descriptive study	No	Hospital-based	Perimenopause	Perimenopause	NMCTH	MRS	100	236	42.4	B	B	1	1
1967	Hz90	Marahatta, 2012 (Nepal)	Anxiety	1	Anxiety	Marahatta139	Kathmandu, Nepal	Nepal	Asia	2012	Descriptive study	No	Hospital-based	Postmenopausal	Postmenopausal	NMCTH	MRS	76	264	28.8	B	B	1	1
1968	Hz90	Marahatta, 2012 (Nepal)	Exhaustion (physical /mental)	1	Other	Marahatta139	Kathmandu, Nepal	Nepal	Asia	2012	Descriptive study	No	Hospital-based	Perimenopause	Perimenopause	NMCTH	MRS	200	236	84.7	B	B	1	1
1969	Hz90	Marahatta, 2012 (Nepal)	Exhaustion (physical /mental)	1	Other	Marahatta139	Kathmandu, Nepal	Nepal	Asia	2012	Descriptive study	No	Hospital-based	Postmenopausal	Postmenopausal	NMCTH	MRS	200	264	75.8	B	B	1	1
1970	Hz90	Marahatta, 2012 (Nepal)	Urinary problem	1	Other	Marahatta139	Kathmandu, Nepal	Nepal	Asia	2012	Descriptive study	No	Hospital-based	Perimenopause	Perimenopause	NMCTH	MRS	108	236	45.8	B	B	1	1
1971	Hz90	Marahatta, 2012 (Nepal)	Urinary problem	1	Other	Marahatta139	Kathmandu, Nepal	Nepal	Asia	2012	Descriptive study	No	Hospital-based	Postmenopausal	Postmenopausal	NMCTH	MRS	178	264	67.4	B	B	1	1
1972	Hz90	Marahatta, 2012 (Nepal)	Dryness of vagina	1	Dry/sore vagina	Marahatta139	Kathmandu, Nepal	Nepal	Asia	2012	Descriptive study	No	Hospital-based	Perimenopause	Perimenopause	NMCTH	MRS	100	236	42.4	B	B	1	1
1973	Hz90	Marahatta, 2012 (Nepal)	Dryness of vagina	1	Dry/sore vagina	Marahatta139	Kathmandu, Nepal	Nepal	Asia	2012	Descriptive study	No	Hospital-based	Postmenopausal	Postmenopausal	NMCTH	MRS	200	264	75.8	B	B	1	1
1974	Hz90	Marahatta, 2012 (Nepal)	Decrease libido	1	Other	Marahatta139	Kathmandu, Nepal	Nepal	Asia	2012	Descriptive study	No	Hospital-based	Perimenopause	Perimenopause	NMCTH	MRS	150	236	63.6	B	B	1	1
1975	Hz90	Marahatta, 2012 (Nepal)	Decrease libido	1	Other	Marahatta139	Kathmandu, Nepal	Nepal	Asia	2012	Descriptive study	No	Hospital-based	Postmenopausal	Postmenopausal	NMCTH	MRS	200	264	75.8	B	B	1	1
1976	Hz103	Oppermann, 2012 (Brazil)	Hot flashes	1	Hot flushes	Oppermann140	Passo Fundo, Brazil	Brazil	South America	2012	Cross-sectional study	Yes	Community-based	Perimenopause	Perimenopause	-	Questionnaire	69	90	76.7	A	A	1	1
1977	Hz103	Oppermann, 2012 (Brazil)	Hot flashes	1	Hot flushes	Oppermann140	Passo Fundo, Brazil	Brazil	South America	2012	Cross-sectional study	Yes	Community-based	Postmenopausal	Postmenopausal	-	Questionnaire	25	50	50	A	A	1	1
1978	Hz103	Oppermann, 2012 (Brazil)	Night sweats	1	Night sweats/sweating	Oppermann140	Passo Fundo, Brazil	Brazil	South America	2012	Cross-sectional study	Yes	Community-based	Perimenopause	Perimenopause	-	Questionnaire	48	90	53.3	A	A	1	1
1979	Hz103	Oppermann, 2012 (Brazil)	Night sweats	1	Night sweats/sweating	Oppermann140	Passo Fundo, Brazil	Brazil	South America	2012	Cross-sectional study	Yes	Community-based	Postmenopausal	Postmenopausal	-	Questionnaire	18	50	36	A	A	1	1
1980	Hz103	Oppermann, 2012 (Brazil)	Insomnia	1	Insomnia	Oppermann140	Passo Fundo, Brazil	Brazil	South America	2012	Cross-sectional study	Yes	Community-based	Perimenopause	Perimenopause	-	Questionnaire	32	90	35.6	A	A	1	1
1981	Hz103	Oppermann, 2012 (Brazil)	Insomnia	1	Insomnia	Oppermann140	Passo Fundo, Brazil	Brazil	South America	2012	Cross-sectional study	Yes	Community-based	Postmenopausal	Postmenopausal	-	Questionnaire	29	50	58	A	A	1	1
1982	Hz103	Oppermann, 2012 (Brazil)	Memory loss	1	Forgetfulness	Oppermann140	Passo Fundo, Brazil	Brazil	South America	2012	Cross-sectional study	Yes	Community-based	Perimenopause	Perimenopause	-	Questionnaire	71	90	78.9	A	A	1	1
1983	Hz103	Oppermann, 2012 (Brazil)	Memory loss	1	Forgetfulness	Oppermann140	Passo Fundo, Brazil	Brazil	South America	2012	Cross-sectional study	Yes	Community-based	Postmenopausal	Postmenopausal	-	Questionnaire	38	50	76	A	A	1	1
1984	Hz103	Oppermann, 2012 (Brazil)	Fatigue	1	Tiredness	Oppermann140	Passo Fundo, Brazil	Brazil	South America	2012	Cross-sectional study	Yes	Community-based	Perimenopause	Perimenopause	-	Questionnaire	73	90	81.1	A	A	1	1
1985	Hz103	Oppermann, 2012 (Brazil)	Fatigue	1	Tiredness	Oppermann140	Passo Fundo, Brazil	Brazil	South America	2012	Cross-sectional study	Yes	Community-based	Postmenopausal	Postmenopausal	-	Questionnaire	44	50	88	A	A	1	1
1986	Hz103	Oppermann, 2012 (Brazil)	Depression	1	Depression	Oppermann140	Passo Fundo, Brazil	Brazil	South America	2012	Cross-sectional study	Yes	Community-based	Perimenopause	Perimenopause	-	Questionnaire	46	90	51.1	A	A	1	1
1987	Hz103	Oppermann, 2012 (Brazil)	Depression	1	Depression	Oppermann140	Passo Fundo, Brazil	Brazil	South America	2012	Cross-sectional study	Yes	Community-based	Postmenopausal	Postmenopausal	-	Questionnaire	17	50	34	A	A	1	1
1988	Hz103	Oppermann, 2012 (Brazil)	Nervousness	1	Other	Oppermann140	Passo Fundo, Brazil	Brazil	South America	2012	Cross-sectional study	Yes	Community-based	Perimenopause	Perimenopause	-	Questionnaire	73	90	81.1	A	A	1	1
1989	Hz103	Oppermann, 2012 (Brazil)	Nervousness	1	Other	Oppermann140	Passo Fundo, Brazil	Brazil	South America	2012	Cross-sectional study	Yes	Community-based	Postmenopausal	Postmenopausal	-	Questionnaire	37	50	74	A	A	1	1
1990	Hz103	Oppermann, 2012 (Brazil)	Irritability	1	Irritability	Oppermann140	Passo Fundo, Brazil	Brazil	South America	2012	Cross-sectional study	Yes	Community-based	Perimenopause	Perimenopause	-	Questionnaire	71	90	78.9	A	A	1	1
1991	Hz103	Oppermann, 2012 (Brazil)	Irritability	1	Irritability	Oppermann140	Passo Fundo, Brazil	Brazil	South America	2012	Cross-sectional study	Yes	Community-based	Postmenopausal	Postmenopausal	-	Questionnaire	35	50	70	A	A	1	1
1992	Hz103	Oppermann, 2012 (Brazil)	Headache	1	Headache	Oppermann140	Passo Fundo, Brazil	Brazil	South America	2012	Cross-sectional study	Yes	Community-based	Perimenopause	Perimenopause	-	Questionnaire	54	90	60	A	A	1	1
1993	Hz103	Oppermann, 2012 (Brazil)	Headache	1	Headache	Oppermann140	Passo Fundo, Brazil	Brazil	South America	2012	Cross-sectional study	Yes	Community-based	Postmenopausal	Postmenopausal	-	Questionnaire	30	50	60	A	A	1	1
1994	Hz103	Oppermann, 2012 (Brazil)	Vertigo	1	Dizziness	Oppermann140	Passo Fundo, Brazil	Brazil	South America	2012	Cross-sectional study	Yes	Community-based	Perimenopause	Perimenopause	-	Questionnaire	48	90	53.3	A	A	1	1
1995	Hz103	Oppermann, 2012 (Brazil)	Vertigo	1	Dizziness	Oppermann140	Passo Fundo, Brazil	Brazil	South America	2012	Cross-sectional study	Yes	Community-based	Postmenopausal	Postmenopausal	-	Questionnaire	25	50	50	A	A	1	1
1996	Hz103	Oppermann, 2012 (Brazil)	Tinnitus	1	Other	Oppermann140	Passo Fundo, Brazil	Brazil	South America	2012	Cross-sectional study	Yes	Community-based	Perimenopause	Perimenopause	-	Questionnaire	32	90	35.6	A	A	1	1
1997	Hz103	Oppermann, 2012 (Brazil)	Tinnitus	1	Other	Oppermann140	Passo Fundo, Brazil	Brazil	South America	2012	Cross-sectional study	Yes	Community-based	Postmenopausal	Postmenopausal	-	Questionnaire	13	50	26	A	A	1	1
1998	Hz103	Oppermann, 2012 (Brazil)	Palpitation	1	Palpitation	Oppermann140	Passo Fundo, Brazil	Brazil	South America	2012	Cross-sectional study	Yes	Community-based	Perimenopause	Perimenopause	-	Questionnaire	45	90	50	A	A	1	1
1999	Hz103	Oppermann, 2012 (Brazil)	Palpitation	1	Palpitation	Oppermann140	Passo Fundo, Brazil	Brazil	South America	2012	Cross-sectional study	Yes	Community-based	Postmenopausal	Postmenopausal	-	Questionnaire	24	50	48	A	A	1	1
2000	Hz103	Oppermann, 2012 (Brazil)	Arthralgia	1	Joint aches/pain	Oppermann140	Passo Fundo, Brazil	Brazil	South America	2012	Cross-sectional study	Yes	Community-based	Perimenopause	Perimenopause	-	Questionnaire	51	90	56.6	A	A	1	1
2001	Hz103	Oppermann, 2012 (Brazil)	Arthralgia	1	Joint aches/pain	Oppermann140	Passo Fundo, Brazil	Brazil	South America	2012	Cross-sectional study	Yes	Community-based	Postmenopausal	Postmenopausal	-	Questionnaire	35	50	70	A	A	1	1
2002	Hz103	Oppermann, 2012 (Brazil)	Paresthesia	1	Other	Oppermann140	Passo Fundo, Brazil	Brazil	South America	2012	Cross-sectional study	Yes	Community-based	Perimenopause	Perimenopause	-	Questionnaire	44	90	48.9	A	A	1	1
2003	Hz103	Oppermann, 2012 (Brazil)	Paresthesia	1	Other	Oppermann140	Passo Fundo, Brazil	Brazil	South America	2012	Cross-sectional study	Yes	Community-based	Postmenopausal	Postmenopausal	-	Questionnaire	28	50	56	A	A	1	1
2004	Hz103	Oppermann, 2012 (Brazil)	Vaginal dryness	1	Dry/sore vagina	Oppermann140	Passo Fundo, Brazil	Brazil	South America	2012	Cross-sectional study	Yes	Community-based	Perimenopause	Perimenopause	-	Questionnaire	35	90	38.9	A	A	1	1
2005	Hz103	Oppermann, 2012 (Brazil)	Vaginal dryness	1	Dry/sore vagina	Oppermann140	Passo Fundo, Brazil	Brazil	South America	2012	Cross-sectional study	Yes	Community-based	Postmenopausal	Postmenopausal	-	Questionnaire	10	50	20	A	A	1	1
2006	Hz103	Oppermann, 2012 (Brazil)	Dyspareunia	1	Other	Oppermann140	Passo Fundo, Brazil	Brazil	South America	2012	Cross-sectional study	Yes	Community-based	Perimenopause	Perimenopause	-	Questionnaire	17	90	18.9	A	A	1	1
2007	Hz103	Oppermann, 2012 (Brazil)	Dyspareunia	1	Other	Oppermann140	Passo Fundo, Brazil	Brazil	South America	2012	Cross-sectional study	Yes	Community-based	Postmenopausal	Postmenopausal	-	Questionnaire	4	50	8	A	A	1	1
2008	Hz103	Oppermann, 2012 (Brazil)	Dysuria	1	Other	Oppermann140	Passo Fundo, Brazil	Brazil	South America	2012	Cross-sectional study	Yes	Community-based	Perimenopause	Perimenopause	-	Questionnaire	20	90	22.2	A	A	1	1
2009	Hz103	Oppermann, 2012 (Brazil)	Dysuria	1	Other	Oppermann140	Passo Fundo, Brazil	Brazil	South America	2012	Cross-sectional study	Yes	Community-based	Postmenopausal	Postmenopausal	-	Questionnaire	12	50	24	A	A	1	1
2010	Hz103	Oppermann, 2012 (Brazil)	Recurrent urinary tract infection	1	Other	Oppermann140	Passo Fundo, Brazil	Brazil	South America	2012	Cross-sectional study	Yes	Community-based	Perimenopause	Perimenopause	-	Questionnaire	10	90	11.1	A	A	1	1
2011	Hz103	Oppermann, 2012 (Brazil)	Recurrent urinary tract infection	1	Other	Oppermann140	Passo Fundo, Brazil	Brazil	South America	2012	Cross-sectional study	Yes	Community-based	Postmenopausal	Postmenopausal	-	Questionnaire	3	50	6	A	A	1	1
2012	Hz40	Pérez, 2012 (Spain)	Hot flushes	1	Hot flushes	Pérez141	Spain	Spain	Europe	2012	Cross-sectional study	Yes	Population-based	45-65	Peri/postmenopausal	FASEM	KI	5404	10514	51.4	A	A	1	1
2013	Hz40	Pérez, 2012 (Spain)	Insomnia	1	Insomnia	Pérez141	Spain	Spain	Europe	2012	Cross-sectional study	Yes	Population-based	45-65	Peri/postmenopausal	FASEM	KI	4805	10514	45.7	A	A	1	1
2014	Hz40	Pérez, 2012 (Spain)	Irritability	1	Irritability	Pérez141	Spain	Spain	Europe	2012	Cross-sectional study	Yes	Population-based	45-65	Peri/postmenopausal	FASEM	KI	4437	10514	42.2	A	A	1	1
2015	Hz40	Pérez, 2012 (Spain)	Any MS	1	Any MS	Pérez141	Spain	Spain	Europe	2012	Cross-sectional study	Yes	Population-based	45-65	Peri/postmenopausal	FASEM	KI	5804	10514	55.2	A	A	1	1
2016	Hz52&$	Sayakhot, 2012 (Australia)	Loss of interest in sex	0	Other	Sayakhot142	Australia	Australia	Oceania	2012	Descriptive study	No	Hospital-based	40-65	Peri/postmenopausal	-	GCS	31	56	55	A	A	1	1
2017	Hz52&$	Sayakhot, 2012 (Australia)	Sweaty at night	0	Night sweats/sweating	Sayakhot142	Australia	Australia	Oceania	2012	Descriptive study	No	Hospital-based	40-65	Peri/postmenopausal	-	GCS	24	56	43	A	A	1	1
2018	Hz52&$	Sayakhot, 2012 (Australia)	Hot flashes	0	Hot flushes	Sayakhot142	Australia	Australia	Oceania	2012	Descriptive study	No	Hospital-based	40-65	Peri/postmenopausal	-	GCS	25	56	45	A	A	1	1
2019	Hz52&$	Sayakhot, 2012 (Australia)	Breathing difficulties	0	Other	Sayakhot142	Australia	Australia	Oceania	2012	Descriptive study	No	Hospital-based	40-65	Peri/postmenopausal	-	GCS	15	56	27	A	A	1	1
2020	Hz52&$	Sayakhot, 2012 (Australia)	Loss of feeling in hands or feet	0	Other	Sayakhot142	Australia	Australia	Oceania	2012	Descriptive study	No	Hospital-based	40-65	Peri/postmenopausal	-	GCS	15	56	27	A	A	1	1
2021	Hz52&$	Sayakhot, 2012 (Australia)	Muscle and joint pains	0	Other	Sayakhot142	Australia	Australia	Oceania	2012	Descriptive study	No	Hospital-based	40-65	Peri/postmenopausal	-	GCS	37	56	66	A	A	1	1
2022	Hz52&$	Sayakhot, 2012 (Australia)	Headaches	0	Headache	Sayakhot142	Australia	Australia	Oceania	2012	Descriptive study	No	Hospital-based	40-65	Peri/postmenopausal	-	GCS	35	56	63	A	A	1	1
2023	Hz52&$	Sayakhot, 2012 (Australia)	Part of body feeling numb or tingling	0	Other	Sayakhot142	Australia	Australia	Oceania	2012	Descriptive study	No	Hospital-based	40-65	Peri/postmenopausal	-	GCS	21	56	38	A	A	1	1
2024	Hz52&$	Sayakhot, 2012 (Australia)	Pressure or tightness in body or head	0	Other	Sayakhot142	Australia	Australia	Oceania	2012	Descriptive study	No	Hospital-based	40-65	Peri/postmenopausal	-	GCS	20	56	36	A	A	1	1
2025	Hz52&$	Sayakhot, 2012 (Australia)	Feeling dizzy or faint	0	Dizziness	Sayakhot142	Australia	Australia	Oceania	2012	Descriptive study	No	Hospital-based	40-65	Peri/postmenopausal	-	GCS	19	56	34	A	A	1	1
2026	Hz52&$	Sayakhot, 2012 (Australia)	Irritability	0	Irritability	Sayakhot142	Australia	Australia	Oceania	2012	Descriptive study	No	Hospital-based	40-65	Peri/postmenopausal	-	GCS	24	56	43	A	A	1	1
2027	Hz52&$	Sayakhot, 2012 (Australia)	Crying spells	0	Other	Sayakhot142	Australia	Australia	Oceania	2012	Descriptive study	No	Hospital-based	40-65	Peri/postmenopausal	-	GCS	18	56	32	A	A	1	1
2028	Hz52&$	Sayakhot, 2012 (Australia)	Feeling unhappy or depressed	0	Other	Sayakhot142	Australia	Australia	Oceania	2012	Descriptive study	No	Hospital-based	40-65	Peri/postmenopausal	-	GCS	30	56	54	A	A	1	1
2029	Hz52&$	Sayakhot, 2012 (Australia)	Loss of interest in most things	0	Other	Sayakhot142	Australia	Australia	Oceania	2012	Descriptive study	No	Hospital-based	40-65	Peri/postmenopausal	-	GCS	25	56	45	A	A	1	1
2030	Hz52&$	Sayakhot, 2012 (Australia)	Feeling tired/lacking in energy	0	Tiredness	Sayakhot142	Australia	Australia	Oceania	2012	Descriptive study	No	Hospital-based	40-65	Peri/postmenopausal	-	GCS	49	56	88	A	A	1	1
2031	Hz52&$	Sayakhot, 2012 (Australia)	Difficulty in concentration	0	Poor concentration	Sayakhot142	Australia	Australia	Oceania	2012	Descriptive study	No	Hospital-based	40-65	Peri/postmenopausal	-	GCS	33	56	59	A	A	1	1
2032	Hz52&$	Sayakhot, 2012 (Australia)	Attacks of panic	0	Other	Sayakhot142	Australia	Australia	Oceania	2012	Descriptive study	No	Hospital-based	40-65	Peri/postmenopausal	-	GCS	18	56	32	A	A	1	1
2033	Hz52&$	Sayakhot, 2012 (Australia)	Excitable	0	Other	Sayakhot142	Australia	Australia	Oceania	2012	Descriptive study	No	Hospital-based	40-65	Peri/postmenopausal	-	GCS	18	56	32	A	A	1	1
2034	Hz52&$	Sayakhot, 2012 (Australia)	Difficulty in sleeping	0	Insomnia	Sayakhot142	Australia	Australia	Oceania	2012	Descriptive study	No	Hospital-based	40-65	Peri/postmenopausal	-	GCS	36	56	64	A	A	1	1
2035	Hz52&$	Sayakhot, 2012 (Australia)	Feeling tense or nervous	0	Other	Sayakhot142	Australia	Australia	Oceania	2012	Descriptive study	No	Hospital-based	40-65	Peri/postmenopausal	-	GCS	32	56	57	A	A	1	1
2036	Hz52&$	Sayakhot, 2012 (Australia)	Heart beating quickly	0	Other	Sayakhot142	Australia	Australia	Oceania	2012	Descriptive study	No	Hospital-based	40-65	Peri/postmenopausal	-	GCS	19	56	34	A	A	1	1
2037	Hz52&$	Sayakhot, 2012 (Laos)	Loss of interest in sex	0	Other	Sayakhot142	Laos	Laos	Asia	2012	Descriptive study	No	Hospital-based	40-65	Peri/postmenopausal	-	GCS	23	52	44	A	A	1	1
2038	Hz52&$	Sayakhot, 2012 (Laos)	Sweaty at night	0	Night sweats/sweating	Sayakhot142	Laos	Laos	Asia	2012	Descriptive study	No	Hospital-based	40-65	Peri/postmenopausal	-	GCS	12	52	23	A	A	1	1
2039	Hz52&$	Sayakhot, 2012 (Laos)	Hot flashes	0	Hot flushes	Sayakhot142	Laos	Laos	Asia	2012	Descriptive study	No	Hospital-based	40-65	Peri/postmenopausal	-	GCS	18	52	35	A	A	1	1
2040	Hz52&$	Sayakhot, 2012 (Laos)	Breathing difficulties	0	Other	Sayakhot142	Laos	Laos	Asia	2012	Descriptive study	No	Hospital-based	40-65	Peri/postmenopausal	-	GCS	11	52	21	A	A	1	1
2041	Hz52&$	Sayakhot, 2012 (Laos)	Loss of feeling in hands or feet	0	Other	Sayakhot142	Laos	Laos	Asia	2012	Descriptive study	No	Hospital-based	40-65	Peri/postmenopausal	-	GCS	15	52	29	A	A	1	1
2042	Hz52&$	Sayakhot, 2012 (Laos)	Muscle and joint pains	0	Other	Sayakhot142	Laos	Laos	Asia	2012	Descriptive study	No	Hospital-based	40-65	Peri/postmenopausal	-	GCS	31	52	60	A	A	1	1
2043	Hz52&$	Sayakhot, 2012 (Laos)	Headaches	0	Headache	Sayakhot142	Laos	Laos	Asia	2012	Descriptive study	No	Hospital-based	40-65	Peri/postmenopausal	-	GCS	24	52	46	A	A	1	1
2044	Hz52&$	Sayakhot, 2012 (Laos)	Part of body feeling numb or tingling	0	Other	Sayakhot142	Laos	Laos	Asia	2012	Descriptive study	No	Hospital-based	40-65	Peri/postmenopausal	-	GCS	14	52	27	A	A	1	1
2045	Hz52&$	Sayakhot, 2012 (Laos)	Pressure or tightness in body or head	0	Other	Sayakhot142	Laos	Laos	Asia	2012	Descriptive study	No	Hospital-based	40-65	Peri/postmenopausal	-	GCS	21	52	40	A	A	1	1
2046	Hz52&$	Sayakhot, 2012 (Laos)	Feeling dizzy or faint	0	Dizziness	Sayakhot142	Laos	Laos	Asia	2012	Descriptive study	No	Hospital-based	40-65	Peri/postmenopausal	-	GCS	26	52	50	A	A	1	1
2047	Hz52&$	Sayakhot, 2012 (Laos)	Irritability	0	Irritability	Sayakhot142	Laos	Laos	Asia	2012	Descriptive study	No	Hospital-based	40-65	Peri/postmenopausal	-	GCS	20	52	39	A	A	1	1
2048	Hz52&$	Sayakhot, 2012 (Laos)	Crying spells	0	Other	Sayakhot142	Laos	Laos	Asia	2012	Descriptive study	No	Hospital-based	40-65	Peri/postmenopausal	-	GCS	5	52	10	A	A	1	1
2049	Hz52&$	Sayakhot, 2012 (Laos)	Feeling unhappy or depressed	0	Other	Sayakhot142	Laos	Laos	Asia	2012	Descriptive study	No	Hospital-based	40-65	Peri/postmenopausal	-	GCS	8	52	15	A	A	1	1
2050	Hz52&$	Sayakhot, 2012 (Laos)	Loss of interest in most things	0	Other	Sayakhot142	Laos	Laos	Asia	2012	Descriptive study	No	Hospital-based	40-65	Peri/postmenopausal	-	GCS	10	52	19	A	A	1	1
2051	Hz52&$	Sayakhot, 2012 (Laos)	Feeling tired/lacking in energy	0	Tiredness	Sayakhot142	Laos	Laos	Asia	2012	Descriptive study	No	Hospital-based	40-65	Peri/postmenopausal	-	GCS	31	52	60	A	A	1	1
2052	Hz52&$	Sayakhot, 2012 (Laos)	Difficulty in concentration	0	Poor concentration	Sayakhot142	Laos	Laos	Asia	2012	Descriptive study	No	Hospital-based	40-65	Peri/postmenopausal	-	GCS	21	52	40	A	A	1	1
2053	Hz52&$	Sayakhot, 2012 (Laos)	Attacks of panic	0	Other	Sayakhot142	Laos	Laos	Asia	2012	Descriptive study	No	Hospital-based	40-65	Peri/postmenopausal	-	GCS	25	52	48	A	A	1	1
2054	Hz52&$	Sayakhot, 2012 (Laos)	Excitable	0	Other	Sayakhot142	Laos	Laos	Asia	2012	Descriptive study	No	Hospital-based	40-65	Peri/postmenopausal	-	GCS	24	52	46	A	A	1	1
2055	Hz52&$	Sayakhot, 2012 (Laos)	Difficulty in sleeping	0	Insomnia	Sayakhot142	Laos	Laos	Asia	2012	Descriptive study	No	Hospital-based	40-65	Peri/postmenopausal	-	GCS	23	52	44	A	A	1	1
2056	Hz52&$	Sayakhot, 2012 (Laos)	Feeling tense or nervous	0	Other	Sayakhot142	Laos	Laos	Asia	2012	Descriptive study	No	Hospital-based	40-65	Peri/postmenopausal	-	GCS	29	52	56	A	A	1	1
2057	Hz52&$	Sayakhot, 2012 (Laos)	Heart beating quickly	0	Other	Sayakhot142	Laos	Laos	Asia	2012	Descriptive study	No	Hospital-based	40-65	Peri/postmenopausal	-	GCS	20	52	39	A	A	1	1
2058	Wyy-32143	Som, 2012 (India)	Hot flushes	1	Hot flushes	Som	Kolkata/India	India	Asia	2012	Cross-sectional study	Yes	Population-based	Postmenopausal	Postmenopausal	-	MENQOL	119	250	47.6	A	A	1	1
2059	Wyy-32143	Som, 2012 (India)	Night sweats	1	Night sweats/sweating	Som	Kolkata/India	India	Asia	2012	Cross-sectional study	Yes	Population-based	Postmenopausal	Postmenopausal	-	MENQOL	124	250	49.6	A	A	1	1
2060	Wyy-32143	Som, 2012 (India)	Sweating	1	Night sweats/sweating	Som	Kolkata/India	India	Asia	2012	Cross-sectional study	Yes	Population-based	Postmenopausal	Postmenopausal	-	MENQOL	223	250	89.2	A	A	1	1
2061	Wyy-32143	Som, 2012 (India)	Dissatisfied with personal life	1	Other	Som	Kolkata/India	India	Asia	2012	Cross-sectional study	Yes	Population-based	Postmenopausal	Postmenopausal	-	MENQOL	156	250	62.4	A	A	1	1
2062	Wyy-32143	Som, 2012 (India)	Feeling anxious or nervous	1	Other	Som	Kolkata/India	India	Asia	2012	Cross-sectional study	Yes	Population-based	Postmenopausal	Postmenopausal	-	MENQOL	203	250	81.2	A	A	1	1
2063	Wyy-32143	Som, 2012 (India)	Experiencing poor memory	1	Forgetfulness	Som	Kolkata/India	India	Asia	2012	Cross-sectional study	Yes	Population-based	Postmenopausal	Postmenopausal	-	MENQOL	201	250	80.4	A	A	1	1
2064	Wyy-32143	Som, 2012 (India)	Accomplishing less than before	1	Other	Som	Kolkata/India	India	Asia	2012	Cross-sectional study	Yes	Population-based	Postmenopausal	Postmenopausal	-	MENQOL	212	250	84.8	A	A	1	1
2065	Wyy-32143	Som, 2012 (India)	Feeling depressed down or blue	1	Other	Som	Kolkata/India	India	Asia	2012	Cross-sectional study	Yes	Population-based	Postmenopausal	Postmenopausal	-	MENQOL	180	250	72	A	A	1	1
2066	Wyy-32143	Som, 2012 (India)	Impatient with other people	1	Other	Som	Kolkata/India	India	Asia	2012	Cross-sectional study	Yes	Population-based	Postmenopausal	Postmenopausal	-	MENQOL	156	250	62.4	A	A	1	1
2067	Wyy-32143	Som, 2012 (India)	Desire to be alone	1	Other	Som	Kolkata/India	India	Asia	2012	Cross-sectional study	Yes	Population-based	Postmenopausal	Postmenopausal	-	MENQOL	111	250	44.4	A	A	1	1
2068	Wyy-32143	Som, 2012 (India)	Flatulence or gas pains	1	Other	Som	Kolkata/India	India	Asia	2012	Cross-sectional study	Yes	Population-based	Postmenopausal	Postmenopausal	-	MENQOL	139	250	55.6	A	A	1	1
2069	Wyy-32143	Som, 2012 (India)	Aches in muscles and joints	1	Other	Som	Kolkata/India	India	Asia	2012	Cross-sectional study	Yes	Population-based	Postmenopausal	Postmenopausal	-	MENQOL	170	250	68	A	A	1	1
2070	Wyy-32143	Som, 2012 (India)	Feeling tired or worn out	1	Tiredness	Som	Kolkata/India	India	Asia	2012	Cross-sectional study	Yes	Population-based	Postmenopausal	Postmenopausal	-	MENQOL	238	250	95.2	A	A	1	1
2071	Wyy-32143	Som, 2012 (India)	Difficulty in sleeping	1	Insomnia	Som	Kolkata/India	India	Asia	2012	Cross-sectional study	Yes	Population-based	Postmenopausal	Postmenopausal	-	MENQOL	175	250	70	A	A	1	1
2072	Wyy-32143	Som, 2012 (India)	Aches in back of neck or head	1	Other	Som	Kolkata/India	India	Asia	2012	Cross-sectional study	Yes	Population-based	Postmenopausal	Postmenopausal	-	MENQOL	158	250	63.2	A	A	1	1
2073	Wyy-32143	Som, 2012 (India)	Decrease in physical strength	1	Other	Som	Kolkata/India	India	Asia	2012	Cross-sectional study	Yes	Population-based	Postmenopausal	Postmenopausal	-	MENQOL	208	250	83.2	A	A	1	1
2074	Wyy-32143	Som, 2012 (India)	Decrease in physical stamina	1	Other	Som	Kolkata/India	India	Asia	2012	Cross-sectional study	Yes	Population-based	Postmenopausal	Postmenopausal	-	MENQOL	216	250	86.4	A	A	1	1
2075	Wyy-32143	Som, 2012 (India)	Feeling a lack of energy	1	Other	Som	Kolkata/India	India	Asia	2012	Cross-sectional study	Yes	Population-based	Postmenopausal	Postmenopausal	-	MENQOL	217	250	86.8	A	A	1	1
2076	Wyy-32143	Som, 2012 (India)	Drying skin	1	Other	Som	Kolkata/India	India	Asia	2012	Cross-sectional study	Yes	Population-based	Postmenopausal	Postmenopausal	-	MENQOL	151	250	60.4	A	A	1	1
2077	Wyy-32143	Som, 2012 (India)	Weight gain	1	Other	Som	Kolkata/India	India	Asia	2012	Cross-sectional study	Yes	Population-based	Postmenopausal	Postmenopausal	-	MENQOL	169	250	67.6	A	A	1	1
2078	Wyy-32143	Som, 2012 (India)	Increase in facial hair	1	Other	Som	Kolkata/India	India	Asia	2012	Cross-sectional study	Yes	Population-based	Postmenopausal	Postmenopausal	-	MENQOL	135	250	54	A	A	1	1
2079	Wyy-32143	Som, 2012 (India)	Changes in tone of skin	1	Other	Som	Kolkata/India	India	Asia	2012	Cross-sectional study	Yes	Population-based	Postmenopausal	Postmenopausal	-	MENQOL	214	250	85.6	A	A	1	1
2080	Wyy-32143	Som, 2012 (India)	Feeling bloated	1	Other	Som	Kolkata/India	India	Asia	2012	Cross-sectional study	Yes	Population-based	Postmenopausal	Postmenopausal	-	MENQOL	167	250	66.8	A	A	1	1
2081	Wyy-32143	Som, 2012 (India)	Low backache	1	Other	Som	Kolkata/India	India	Asia	2012	Cross-sectional study	Yes	Population-based	Postmenopausal	Postmenopausal	-	MENQOL	200	250	80	A	A	1	1
2082	Wyy-32143	Som, 2012 (India)	Frequent urination	1	Other	Som	Kolkata/India	India	Asia	2012	Cross-sectional study	Yes	Population-based	Postmenopausal	Postmenopausal	-	MENQOL	210	250	84	A	A	1	1
2083	Wyy-32143	Som, 2012 (India)	Involuntary urination during laughing and coughing	1	Other	Som	Kolkata/India	India	Asia	2012	Cross-sectional study	Yes	Population-based	Postmenopausal	Postmenopausal	-	MENQOL	154	250	61.6	A	A	1	1
2084	Wyy-32143	Som, 2012 (India)	Change in sexual desire	1	Other	Som	Kolkata/India	India	Asia	2012	Cross-sectional study	Yes	Population-based	Postmenopausal	Postmenopausal	-	MENQOL	218	250	87.2	A	A	1	1
2085	Wyy-32143	Som, 2012 (India)	Vaginal dryness during intercourse	1	Other	Som	Kolkata/India	India	Asia	2012	Cross-sectional study	Yes	Population-based	Postmenopausal	Postmenopausal	-	MENQOL	249	250	99.6	A	A	1	1
2086	Wyy-32143	Som, 2012 (India)	Avoiding intimacy	1	Other	Som	Kolkata/India	India	Asia	2012	Cross-sectional study	Yes	Population-based	Postmenopausal	Postmenopausal	-	MENQOL	172	250	68.8	A	A	1	1
2087	Hz80&	Sweed, 2012 (Egypt)	Joint pain	0	Joint aches/pain	Sweed144	Cairo, Egypt	Egypt	Africa	2012	Cross-sectional study	Yes	Club-based	>65	Peri/postmenopausal	-	MRS	361	400	90.3	B	B	1	1
2088	Hz80&	Sweed, 2012 (Egypt)	Sleep problems	0	Insomnia	Sweed144	Cairo, Egypt	Egypt	Africa	2012	Cross-sectional study	Yes	Club-based	>65	Peri/postmenopausal	-	MRS	333	400	83.3	B	B	1	1
2089	Hz80&	Sweed, 2012 (Egypt)	Physical and mental exhaustion	0	Other	Sweed144	Cairo, Egypt	Egypt	Africa	2012	Cross-sectional study	Yes	Club-based	>65	Peri/postmenopausal	-	MRS	320	400	80	B	B	1	1
2090	Hz80&	Sweed, 2012 (Egypt)	Hot flushes	0	Hot flushes	Sweed144	Cairo, Egypt	Egypt	Africa	2012	Cross-sectional study	Yes	Club-based	>65	Peri/postmenopausal	-	MRS	307	400	76.8	B	B	1	1
2091	Hz80&	Sweed, 2012 (Egypt)	Depressed mood	0	Depression	Sweed144	Cairo, Egypt	Egypt	Africa	2012	Cross-sectional study	Yes	Club-based	>65	Peri/postmenopausal	-	MRS	298	400	74.5	B	B	1	1
2092	Hz80&	Sweed, 2012 (Egypt)	Heart discomfort	0	Other	Sweed144	Cairo, Egypt	Egypt	Africa	2012	Cross-sectional study	Yes	Club-based	>65	Peri/postmenopausal	-	MRS	291	400	72.8	B	B	1	1
2093	Hz80&	Sweed, 2012 (Egypt)	Bladder problems	0	Other	Sweed144	Cairo, Egypt	Egypt	Africa	2012	Cross-sectional study	Yes	Club-based	>65	Peri/postmenopausal	-	MRS	277	400	69.3	B	B	1	1
2094	Hz80&	Sweed, 2012 (Egypt)	Irritability	0	Irritability	Sweed144	Cairo, Egypt	Egypt	Africa	2012	Cross-sectional study	Yes	Club-based	>65	Peri/postmenopausal	-	MRS	264	400	66	B	B	1	1
2095	Hz80&	Sweed, 2012 (Egypt)	Anxiety	0	Anxiety	Sweed144	Cairo, Egypt	Egypt	Africa	2012	Cross-sectional study	Yes	Club-based	>65	Peri/postmenopausal	-	MRS	232	400	58	B	B	1	1
2096	Hz80&	Sweed, 2012 (Egypt)	Vaginal dryness	0	Dry/sore vagina	Sweed144	Cairo, Egypt	Egypt	Africa	2012	Cross-sectional study	Yes	Club-based	>65	Peri/postmenopausal	-	MRS	85	400	21.3	B	B	1	1
2097	Hz80&	Sweed, 2012 (Egypt)	Sexual problems	0	Other	Sweed144	Cairo, Egypt	Egypt	Africa	2012	Cross-sectional study	Yes	Club-based	>65	Peri/postmenopausal	-	MRS	16	400	4	B	B	1	1
2098	Hz80&	Sweed, 2012 (Egypt)	Any MS	0	Any MS	Sweed144	Cairo, Egypt	Egypt	Africa	2012	Cross-sectional study	Yes	Club-based	>65	Peri/postmenopausal	-	MRS	372	400	93	B	B	1	1
2099	Hz84&	Terauchi, 2012 (Japan)	Difficulty in sleep	0	Insomnia	Terauchi145	Japan	Japan	Asia	2012	Descriptive study	No	Hospital-based	Peri/postmenopausal	Peri/postmenopausal	SHNEP	MHR-QOL	105	237	44.3	B	B	1	1
2100	Hz84&	Terauchi, 2012 (Japan)	Depression	0	Depression	Terauchi145	Japan	Japan	Asia	2012	Descriptive study	No	Hospital-based	Peri/postmenopausal	Peri/postmenopausal	SHNEP	HADS	133	237	56.1	B	B	1	1
2101	Hz84&	Terauchi, 2012 (Japan)	Anxiety	0	Anxiety	Terauchi145	Japan	Japan	Asia	2012	Descriptive study	No	Hospital-based	Peri/postmenopausal	Peri/postmenopausal	SHNEP	HADS	115	237	48.5	B	B	1	1
2102	Hz108&	Xu, 2012 (USA)	Sleep difficulty	0	Insomnia	Xu146	US	USA	North America	2012	Descriptive study	No	University-based	Perimenopause	Perimenopause	STRIDE	Questionnaire	64	111	57.7	B	B	1	1
2103	Hz108&	Xu, 2012 (USA)	Sleep difficulty	0	Insomnia	Xu146	US	USA	North America	2012	Descriptive study	No	University-based	Postmenopausal	Postmenopausal	STRIDE	Questionnaire	137	242	56.6	B	B	1	1
2104	Hz27&$	Castro, 2013 (Colombia)	Insomnia	0	Insomnia	Castro 147	Colombia	Colombia	South America	2013	Cross-sectional study	No	Population-based	40-59	Peri/postmenopausal	-	AIS	365	1325	27.5	B	B	1	1
2105	Hz31&	Buhling, 2013 (Germany)	Any MS	0	Any MS	Buhling148	German	Germany	Europe	2013	Cross-sectional study	Yes	Population-based	45-60	Peri/postmenopausal	-	MRS II	1229	1517	81	B	B	1	1
2106	Hz31&	Buhling, 2013 (Germany)	Hot flushes, sweating	0	VMS	Buhling148	German	Germany	Europe	2013	Cross-sectional study	Yes	Population-based	45-60	Peri/postmenopausal	-	MRS II	825	917	90	B	B	1	1
2107	Hz31&	Buhling, 2013 (Germany)	Heart discomfort	0	Other	Buhling148	German	Germany	Europe	2013	Cross-sectional study	Yes	Population-based	45-60	Peri/postmenopausal	-	MRS II	581	917	63.4	B	B	1	1
2108	Hz31&	Buhling, 2013 (Germany)	Sleep problems	0	Insomnia	Buhling148	German	Germany	Europe	2013	Cross-sectional study	Yes	Population-based	45-60	Peri/postmenopausal	-	MRS II	792	917	86.4	B	B	1	1
2109	Hz31&	Buhling, 2013 (Germany)	Joint and muscular discomfort	0	Other	Buhling148	German	Germany	Europe	2013	Cross-sectional study	Yes	Population-based	45-60	Peri/postmenopausal	-	MRS II	641	917	70	B	B	1	1
2110	Hz31&	Buhling, 2013 (Germany)	Depressive mood	0	Depression	Buhling148	German	Germany	Europe	2013	Cross-sectional study	Yes	Population-based	45-60	Peri/postmenopausal	-	MRS II	700	917	76.3	B	B	1	1
2111	Hz31&	Buhling, 2013 (Germany)	Irritability	0	Irritability	Buhling148	German	Germany	Europe	2013	Cross-sectional study	Yes	Population-based	45-60	Peri/postmenopausal	-	MRS II	741	917	80.8	B	B	1	1
2112	Hz31&	Buhling, 2013 (Germany)	Anxiety	0	Anxiety	Buhling148	German	Germany	Europe	2013	Cross-sectional study	Yes	Population-based	45-60	Peri/postmenopausal	-	MRS II	535	917	58.3	B	B	1	1
2113	Hz31&	Buhling, 2013 (Germany)	Physical and mental exhaustion	0	Other	Buhling148	German	Germany	Europe	2013	Cross-sectional study	Yes	Population-based	45-60	Peri/postmenopausal	-	MRS II	744	917	81.1	B	B	1	1
2114	Hz31&	Buhling, 2013 (Germany)	Sexual problems	0	Other	Buhling148	German	Germany	Europe	2013	Cross-sectional study	Yes	Population-based	45-60	Peri/postmenopausal	-	MRS II	625	917	68.1	B	B	1	1
2115	Hz31&	Buhling, 2013 (Germany)	Bladder problems	0	Other	Buhling148	German	Germany	Europe	2013	Cross-sectional study	Yes	Population-based	45-60	Peri/postmenopausal	-	MRS II	499	917	54.4	B	B	1	1
2116	Hz31&	Buhling, 2013 (Germany)	Dryness of vagina	0	Dry/sore vagina	Buhling148	German	Germany	Europe	2013	Cross-sectional study	Yes	Population-based	45-60	Peri/postmenopausal	-	MRS II	544	917	59.3	B	B	1	1
2117	Czk-2	Chedraui, 2013 (Ecuador)	Hot flashes	1	Hot flushes	Chedraui149	Ecuador	Ecuador	South America	2013	Descriptive study	No	Hospital-based	Postmenopausal	Postmenopausal	-	MRS	117	204	57.4	A	A	1	1
2118	Czk-2	Chedraui, 2013 (Ecuador)	Depressed mood	1	Depression	Chedraui149	Ecuador	Ecuador	South America	2013	Descriptive study	No	Hospital-based	Postmenopausal	Postmenopausal	-	HADS	32	204	15.7	A	A	1	1
2119	Czk-2	Chedraui, 2013 (Ecuador)	Anxiety	1	Anxiety	Chedraui149	Ecuador	Ecuador	South America	2013	Descriptive study	No	Hospital-based	Postmenopausal	Postmenopausal	-	HADS	61	204	29.9	A	A	1	1
2120	Czk-2	Chedraui, 2013 (Ecuador)	Insomnia	1	Insomnia	Chedraui149	Ecuador	Ecuador	South America	2013	Descriptive study	No	Hospital-based	Postmenopausal	Postmenopausal	-	AIS	69	204	33.8	A	A	1	1
2121	Hz70&	Dienye, 2013 (Nigeria)	Loss of libido	0	Other	Dienye150	Port Harcourt, Nigeria	Nigeria	Africa	2013	Descriptive study	No	Hospital-based	Postmenopausal	Postmenopausal	-	MRS	356	385	92.5	B	B	1	1
2122	Hz70&	Dienye, 2013 (Nigeria)	Muscle pains	0	Other	Dienye150	Port Harcourt, Nigeria	Nigeria	Africa	2013	Descriptive study	No	Hospital-based	Postmenopausal	Postmenopausal	-	MRS	337	385	87.5	B	B	1	1
2123	Hz70&	Dienye, 2013 (Nigeria)	Joint pains	0	Joint aches/pain	Dienye150	Port Harcourt, Nigeria	Nigeria	Africa	2013	Descriptive study	No	Hospital-based	Postmenopausal	Postmenopausal	-	MRS	329	385	85.5	B	B	1	1
2124	Hz70&	Dienye, 2013 (Nigeria)	Tiredness	0	Tiredness	Dienye150	Port Harcourt, Nigeria	Nigeria	Africa	2013	Descriptive study	No	Hospital-based	Postmenopausal	Postmenopausal	-	MRS	309	385	80.3	B	B	1	1
2125	Hz70&	Dienye, 2013 (Nigeria)	Hot flushes	0	Hot flushes	Dienye150	Port Harcourt, Nigeria	Nigeria	Africa	2013	Descriptive study	No	Hospital-based	Postmenopausal	Postmenopausal	-	MRS	297	385	77.1	B	B	1	1
2126	Hz70&	Dienye, 2013 (Nigeria)	Irritability	0	Irritability	Dienye150	Port Harcourt, Nigeria	Nigeria	Africa	2013	Descriptive study	No	Hospital-based	Postmenopausal	Postmenopausal	-	MRS	243	385	63.1	B	B	1	1
2127	Hz70&	Dienye, 2013 (Nigeria)	Insomnia	0	Insomnia	Dienye150	Port Harcourt, Nigeria	Nigeria	Africa	2013	Descriptive study	No	Hospital-based	Postmenopausal	Postmenopausal	-	MRS	241	385	62.6	B	B	1	1
2128	Hz70&	Dienye, 2013 (Nigeria)	Palpitations	0	Palpitation	Dienye150	Port Harcourt, Nigeria	Nigeria	Africa	2013	Descriptive study	No	Hospital-based	Postmenopausal	Postmenopausal	-	MRS	220	385	57.1	B	B	1	1
2129	Hz70&	Dienye, 2013 (Nigeria)	Mental exhaustion	0	Other	Dienye150	Port Harcourt, Nigeria	Nigeria	Africa	2013	Descriptive study	No	Hospital-based	Postmenopausal	Postmenopausal	-	MRS	219	385	56.9	B	B	1	1
2130	Hz70&	Dienye, 2013 (Nigeria)	Unhappiness	0	Other	Dienye150	Port Harcourt, Nigeria	Nigeria	Africa	2013	Descriptive study	No	Hospital-based	Postmenopausal	Postmenopausal	-	MRS	192	385	49.9	B	B	1	1
2131	Hz70&	Dienye, 2013 (Nigeria)	Anxiety	0	Anxiety	Dienye150	Port Harcourt, Nigeria	Nigeria	Africa	2013	Descriptive study	No	Hospital-based	Postmenopausal	Postmenopausal	-	MRS	167	385	43.4	B	B	1	1
2132	Hz70&	Dienye, 2013 (Nigeria)	Vaginal dryness	0	Dry/sore vagina	Dienye150	Port Harcourt, Nigeria	Nigeria	Africa	2013	Descriptive study	No	Hospital-based	Postmenopausal	Postmenopausal	-	MRS	89	385	23.1	B	B	1	1
2133	Hz70&	Dienye, 2013 (Nigeria)	Urinary symptoms	0	Other	Dienye150	Port Harcourt, Nigeria	Nigeria	Africa	2013	Descriptive study	No	Hospital-based	Postmenopausal	Postmenopausal	-	MRS	30	385	7.8	B	B	1	1
2134	Cjq-16&	Filho, 2013 (Brazil)	Hot flashes	0	Hot flushes	Filho151	Brazil	Brazil	South America	2013	Cross-sectional study	No	Hospital-based	40-60	Peri/postmenopausal	-	Questionnaire	160	264	60.6	B	B	1	1
2135	Cjq-16&	Filho, 2013 (Brazil)	Dizziness	0	Dizziness	Filho151	Brazil	Brazil	South America	2013	Cross-sectional study	No	Hospital-based	40-60	Peri/postmenopausal	-	Questionnaire	118	264	44.7	B	B	1	1
2136	Cjq-16&	Filho, 2013 (Brazil)	Sweating	0	Night sweats/sweating	Filho151	Brazil	Brazil	South America	2013	Cross-sectional study	No	Hospital-based	40-60	Peri/postmenopausal	-	Questionnaire	135	264	51.3	B	B	1	1
2137	Cjq-16&	Filho, 2013 (Brazil)	Unstable mood	0	Other	Filho151	Brazil	Brazil	South America	2013	Cross-sectional study	No	Hospital-based	40-60	Peri/postmenopausal	-	Questionnaire	149	264	56.5	B	B	1	1
2138	Cjq-16&	Filho, 2013 (Brazil)	Decrease concentration	0	Poor concentration	Filho151	Brazil	Brazil	South America	2013	Cross-sectional study	No	Hospital-based	40-60	Peri/postmenopausal	-	Questionnaire	153	264	57.8	B	B	1	1
2139	Cjq-16&	Filho, 2013 (Brazil)	Depression	0	Depression	Filho151	Brazil	Brazil	South America	2013	Cross-sectional study	No	Hospital-based	40-60	Peri/postmenopausal	-	Questionnaire	123	264	46.7	B	B	1	1
2140	Cjq-16&	Filho, 2013 (Brazil)	Irritability	0	Irritability	Filho151	Brazil	Brazil	South America	2013	Cross-sectional study	No	Hospital-based	40-60	Peri/postmenopausal	-	Questionnaire	149	264	56.3	B	B	1	1
2141	Cjq-16&	Filho, 2013 (Brazil)	Vaginal dryness	0	Dry/sore vagina	Filho151	Brazil	Brazil	South America	2013	Cross-sectional study	No	Hospital-based	40-60	Peri/postmenopausal	-	Questionnaire	128	264	48.6	B	B	1	1
2142	Cjq-16&	Filho, 2013 (Brazil)	Bladder incontinence	0	Other	Filho151	Brazil	Brazil	South America	2013	Cross-sectional study	No	Hospital-based	40-60	Peri/postmenopausal	-	Questionnaire	73	264	27.8	B	B	1	1
2143	Cjq-16&	Filho, 2013 (Brazil)	Insomnia	0	Insomnia	Filho151	Brazil	Brazil	South America	2013	Cross-sectional study	No	Hospital-based	40-60	Peri/postmenopausal	-	Questionnaire	126	264	47.7	B	B	1	1
2144	Wyy-4&152	Gao, 2013 (China)	Neck pain	0	Other	Gao	Beijing/China	China	Asia	2013	Cross-sectional study	Yes	Population-based	Perimenopausal	Perimenopause	-	Questionnaire	52	161	32.3	A	A	1	1
2145	Wyy-4&152	Gao, 2013 (China)	Lower back pain	0	Other	Gao	Beijing/China	China	Asia	2013	Cross-sectional study	Yes	Population-based	Perimenopausal	Perimenopause	-	Questionnaire	52	161	32.3	A	A	1	1
2146	Wyy-4&152	Gao, 2013 (China)	Knee pain	0	Other	Gao	Beijing/China	China	Asia	2013	Cross-sectional study	Yes	Population-based	Perimenopausal	Perimenopause	-	Questionnaire	45	161	28	A	A	1	1
2147	Wyy-4&152	Gao, 2013 (China)	Pain at other sites	0	Other	Gao	Beijing/China	China	Asia	2013	Cross-sectional study	Yes	Population-based	Perimenopausal	Perimenopause	-	Questionnaire	46	161	28.6	A	A	1	1
2148	Wyy-4&152	Gao, 2013 (China)	Joint stiffness	0	Other	Gao	Beijing/China	China	Asia	2013	Cross-sectional study	Yes	Population-based	Perimenopausal	Perimenopause	-	Questionnaire	35	161	21.7	A	A	1	1
2149	Wyy-4&152	Gao, 2013 (China)	Hand joint swelling	0	Other	Gao	Beijing/China	China	Asia	2013	Cross-sectional study	Yes	Population-based	Perimenopausal	Perimenopause	-	Questionnaire	30	161	18.6	A	A	1	1
2150	Wyy-4&152	Gao, 2013 (China)	Neck pain	0	Other	Gao	Beijing/China	China	Asia	2013	Cross-sectional study	Yes	Population-based	Postmenopausal	Postmenopausal	-	Questionnaire	109	323	33.7	A	A	1	1
2151	Wyy-4&152	Gao, 2013 (China)	Lower back pain	0	Other	Gao	Beijing/China	China	Asia	2013	Cross-sectional study	Yes	Population-based	Postmenopausal	Postmenopausal	-	Questionnaire	131	323	40.6	A	A	1	1
2152	Wyy-4&152	Gao, 2013 (China)	Knee pain	0	Other	Gao	Beijing/China	China	Asia	2013	Cross-sectional study	Yes	Population-based	Postmenopausal	Postmenopausal	-	Questionnaire	102	323	31.6	A	A	1	1
2153	Wyy-4&152	Gao, 2013 (China)	Pain at other sites	0	Other	Gao	Beijing/China	China	Asia	2013	Cross-sectional study	Yes	Population-based	Postmenopausal	Postmenopausal	-	Questionnaire	108	323	33.4	A	A	1	1
2154	Wyy-4&152	Gao, 2013 (China)	Joint stiffness	0	Other	Gao	Beijing/China	China	Asia	2013	Cross-sectional study	Yes	Population-based	Postmenopausal	Postmenopausal	-	Questionnaire	103	323	31.9	A	A	1	1
2155	Wyy-4&152	Gao, 2013 (China)	Hand joint swelling	0	Other	Gao	Beijing/China	China	Asia	2013	Cross-sectional study	Yes	Population-based	Postmenopausal	Postmenopausal	-	Questionnaire	91	323	28.2	A	A	1	1
2156	Cjq-5	Goncalves, 2013 (Portugal)	Any MS	1	Any MS	Goncalves153	Portugal	Portugal	Europe	2013	Descriptive study	Yes	Population-based	Perimenopause	Perimenopause	-	Questionnaire	95	142	66.9	A	A	1	1
2157	Hz123	Hsu, 2013 (China)	Insomnia	1	Insomnia	Hsu154	Taiwan, China	China	Asia	2013	Census study	Yes	Insurance-based	>50	Peri/postmenopausal	NHI	ICD-9-CM codes	15001	167971	8.9	B	B	1	1
2158	Cjq-15	Hunter, 2013 (Chile)	Hot flush/night sweat	1	VMS	Hunter155	Chile	Chile	South America	2013	Cross-sectional study	Yes	Population-based	Peri/postmenopausal	Peri/postmenopausal	-	HFRS	120	198	60.6	B	B	1	1
2159	Cjq-15	Hunter, 2013 (Ecuador)	Hot flush/night sweat	1	VMS	Hunter155	Guayaquil, Ecuador	Ecuador	South America	2013	Cross-sectional study	Yes	Population-based	Peri/postmenopausal	Peri/postmenopausal	-	HFRS	111	200	55.5	B	B	1	1
2160	Cjq-15	Hunter, 2013 (Panama)	Hot flush/night sweat	1	VMS	Hunter155	Panama	Panama	South America	2013	Cross-sectional study	Yes	Population-based	Peri/postmenopausal	Peri/postmenopausal	-	HFRS	93	129	72.1	B	B	1	1
2161	Cjq-15	Hunter, 2013 (Ecuador)	Hot flush/night sweat	1	VMS	Hunter155	Quito, Ecuador	Ecuador	South America	2013	Cross-sectional study	Yes	Population-based	Peri/postmenopausal	Peri/postmenopausal	-	HFRS	112	198	56.6	B	B	1	1
2162	Cjq-15	Hunter, 2013 (Spain)	Hot flush/night sweat	1	VMS	Hunter155	Spain	Spain	Europe	2013	Cross-sectional study	Yes	Population-based	Peri/postmenopausal	Peri/postmenopausal	-	HFRS	88	171	51.5	B	B	1	1
2163	Hz93	Ibrahim, 2015 (Egypt)	Hot flushes	1	Hot flushes	Ibrahim156	Ismailia, Egypt	Egypt	Africa	2015	Descriptive study	No	Hospital-based	Perimenopause	Perimenopause	-	MRS	166	215	77.2	B	B	1	1
2164	Hz93	Ibrahim, 2015 (Egypt)	Hot flushes	1	Hot flushes	Ibrahim156	Ismailia, Egypt	Egypt	Africa	2015	Descriptive study	No	Hospital-based	Postmenopausal	Postmenopausal	-	MRS	347	496	70	B	B	1	1
2165	Hz93	Ibrahim, 2015 (Egypt)	Heart discomfort	1	Other	Ibrahim156	Ismailia, Egypt	Egypt	Africa	2015	Descriptive study	No	Hospital-based	Perimenopause	Perimenopause	-	MRS	168	215	78.1	B	B	1	1
2166	Hz93	Ibrahim, 2015 (Egypt)	Heart discomfort	1	Other	Ibrahim156	Ismailia, Egypt	Egypt	Africa	2015	Descriptive study	No	Hospital-based	Postmenopausal	Postmenopausal	-	MRS	337	496	67.9	B	B	1	1
2167	Hz93	Ibrahim, 2015 (Egypt)	Sleep problems	1	Insomnia	Ibrahim156	Ismailia, Egypt	Egypt	Africa	2015	Descriptive study	No	Hospital-based	Perimenopause	Perimenopause	-	MRS	186	215	86.5	B	B	1	1
2168	Hz93	Ibrahim, 2015 (Egypt)	Sleep problems	1	Insomnia	Ibrahim156	Ismailia, Egypt	Egypt	Africa	2015	Descriptive study	No	Hospital-based	Postmenopausal	Postmenopausal	-	MRS	397	496	80	B	B	1	1
2169	Hz93	Ibrahim, 2015 (Egypt)	Joint and muscular discomfort	1	Other	Ibrahim156	Ismailia, Egypt	Egypt	Africa	2015	Descriptive study	No	Hospital-based	Perimenopause	Perimenopause	-	MRS	185	215	86	B	B	1	1
2170	Hz93	Ibrahim, 2015 (Egypt)	Joint and muscular discomfort	1	Other	Ibrahim156	Ismailia, Egypt	Egypt	Africa	2015	Descriptive study	No	Hospital-based	Postmenopausal	Postmenopausal	-	MRS	422	496	85.1	B	B	1	1
2171	Hz93	Ibrahim, 2015 (Egypt)	Depressive	1	Depression	Ibrahim156	Ismailia, Egypt	Egypt	Africa	2015	Descriptive study	No	Hospital-based	Perimenopause	Perimenopause	-	MRS	176	215	81.9	B	B	1	1
2172	Hz93	Ibrahim, 2015 (Egypt)	Depressive	1	Depression	Ibrahim156	Ismailia, Egypt	Egypt	Africa	2015	Descriptive study	No	Hospital-based	Postmenopausal	Postmenopausal	-	MRS	382	496	77	B	B	1	1
2173	Hz93	Ibrahim, 2015 (Egypt)	Irritability	1	Irritability	Ibrahim156	Ismailia, Egypt	Egypt	Africa	2015	Descriptive study	No	Hospital-based	Perimenopause	Perimenopause	-	MRS	181	215	84.2	B	B	1	1
2174	Hz93	Ibrahim, 2015 (Egypt)	Irritability	1	Irritability	Ibrahim156	Ismailia, Egypt	Egypt	Africa	2015	Descriptive study	No	Hospital-based	Postmenopausal	Postmenopausal	-	MRS	351	496	70.8	B	B	1	1
2175	Hz93	Ibrahim, 2015 (Egypt)	Anxiety	1	Anxiety	Ibrahim156	Ismailia, Egypt	Egypt	Africa	2015	Descriptive study	No	Hospital-based	Perimenopause	Perimenopause	-	MRS	178	215	82.8	B	B	1	1
2176	Hz93	Ibrahim, 2015 (Egypt)	Anxiety	1	Anxiety	Ibrahim156	Ismailia, Egypt	Egypt	Africa	2015	Descriptive study	No	Hospital-based	Postmenopausal	Postmenopausal	-	MRS	357	496	72	B	B	1	1
2177	Hz93	Ibrahim, 2015 (Egypt)	Physical and mental exhaustion	1	Other	Ibrahim156	Ismailia, Egypt	Egypt	Africa	2015	Descriptive study	No	Hospital-based	Perimenopause	Perimenopause	-	MRS	187	215	87	B	B	1	1
2178	Hz93	Ibrahim, 2015 (Egypt)	Physical and mental exhaustion	1	Other	Ibrahim156	Ismailia, Egypt	Egypt	Africa	2015	Descriptive study	No	Hospital-based	Postmenopausal	Postmenopausal	-	MRS	425	496	85.7	B	B	1	1
2179	Hz93	Ibrahim, 2015 (Egypt)	Sexual problems	1	Other	Ibrahim156	Ismailia, Egypt	Egypt	Africa	2015	Descriptive study	No	Hospital-based	Perimenopause	Perimenopause	-	MRS	157	215	73	B	B	1	1
2180	Hz93	Ibrahim, 2015 (Egypt)	Sexual problems	1	Other	Ibrahim156	Ismailia, Egypt	Egypt	Africa	2015	Descriptive study	No	Hospital-based	Postmenopausal	Postmenopausal	-	MRS	308	496	62.1	B	B	1	1
2181	Hz93	Ibrahim, 2015 (Egypt)	Bladder problems	1	Other	Ibrahim156	Ismailia, Egypt	Egypt	Africa	2015	Descriptive study	No	Hospital-based	Perimenopause	Perimenopause	-	MRS	101	215	47	B	B	1	1
2182	Hz93	Ibrahim, 2015 (Egypt)	Bladder problems	1	Other	Ibrahim156	Ismailia, Egypt	Egypt	Africa	2015	Descriptive study	No	Hospital-based	Postmenopausal	Postmenopausal	-	MRS	179	496	36.1	B	B	1	1
2183	Hz93	Ibrahim, 2015 (Egypt)	Vaginal dryness	1	Dry/sore vagina	Ibrahim156	Ismailia, Egypt	Egypt	Africa	2015	Descriptive study	No	Hospital-based	Perimenopause	Perimenopause	-	MRS	103	215	47.9	B	B	1	1
2184	Hz93	Ibrahim, 2015 (Egypt)	Vaginal dryness	1	Dry/sore vagina	Ibrahim156	Ismailia, Egypt	Egypt	Africa	2015	Descriptive study	No	Hospital-based	Postmenopausal	Postmenopausal	-	MRS	149	496	30	B	B	1	1
2185	Hz100&$	Lincoln, 2013 (USA)	Depression	0	Depression	Lincoln157	US	USA	North America	2013	Cohort study	No	Hospital-based	Postmenopausal	Postmenopausal	WHI-OS	Burnam scale≥0.06	9219	84376	10.9	8	B	The optimal value has been extracted in Hz104&, remove	0
2186	Hz147&	Manson, 2013 (USA)	VMS	0	VMS	Manson158	US	USA	North America	2013	RCT	No	Multi-centers	Postmenopausal	Postmenopausal	WHI	Questionnaire	3089	8102	38.1	6	B	The optimal value has been extracted in Wy107&, remove	0
2187	Czk-17& $	Rokhade, 2013 (India)	Headache	0	Headache	Rokhade159	North Karnataka	India	Asia	2013	Descriptive study	No	Hospital-based	45-49	Peri/postmenopausal	-	Questionnaire	100	168	59.5	B	B	1	1
2188	Czk-17& $	Rokhade, 2013 (India)	Burning feet	0	Other	Rokhade159	North Karnataka	India	Asia	2013	Descriptive study	No	Hospital-based	45-49	Peri/postmenopausal	-	Questionnaire	42	168	25	B	B	1	1
2189	Czk-17& $	Rokhade, 2013 (India)	Loss of balance	0	Other	Rokhade159	North Karnataka	India	Asia	2013	Descriptive study	No	Hospital-based	45-49	Peri/postmenopausal	-	Questionnaire	42	168	25	B	B	1	1
2190	Czk-17& $	Rokhade, 2013 (India)	Tingling of feet	0	Other	Rokhade159	North Karnataka	India	Asia	2013	Descriptive study	No	Hospital-based	45-49	Peri/postmenopausal	-	Questionnaire	26	168	15.5	B	B	1	1
2191	Czk-17& $	Rokhade, 2013 (India)	Breast fullness	0	Other	Rokhade159	North Karnataka	India	Asia	2013	Descriptive study	No	Hospital-based	45-49	Peri/postmenopausal	-	Questionnaire	27	168	16	B	B	1	1
2192	Czk-17& $	Rokhade, 2013 (India)	Breast swelling	0	Other	Rokhade159	North Karnataka	India	Asia	2013	Descriptive study	No	Hospital-based	45-49	Peri/postmenopausal	-	Questionnaire	9	168	5.4	B	B	1	1
2193	Czk-17& $	Rokhade, 2013 (India)	Hot flashes	0	Hot flushes	Rokhade159	North Karnataka	India	Asia	2013	Descriptive study	No	Hospital-based	45-49	Peri/postmenopausal	-	Questionnaire	22	168	13.1	B	B	1	1
2194	Czk-17& $	Rokhade, 2013 (India)	Night sweats	0	Night sweats/sweating	Rokhade159	North Karnataka	India	Asia	2013	Descriptive study	No	Hospital-based	45-49	Peri/postmenopausal	-	Questionnaire	42	168	25	B	B	1	1
2195	Czk-17& $	Rokhade, 2013 (India)	Insomnia	0	Insomnia	Rokhade159	North Karnataka	India	Asia	2013	Descriptive study	No	Hospital-based	45-49	Peri/postmenopausal	-	Questionnaire	110	168	65.5	B	B	1	1
2196	Czk-17& $	Rokhade, 2013 (India)	Frequent urination	0	Other	Rokhade159	North Karnataka	India	Asia	2013	Descriptive study	No	Hospital-based	45-49	Peri/postmenopausal	-	Questionnaire	62	168	36.9	B	B	1	1
2197	Czk-17& $	Rokhade, 2013 (India)	Urge Incontinence	0	Other	Rokhade159	North Karnataka	India	Asia	2013	Descriptive study	No	Hospital-based	45-49	Peri/postmenopausal	-	Questionnaire	51	168	30.4	B	B	1	1
2198	Czk-17& $	Rokhade, 2013 (India)	Stress Incontinence	0	Other	Rokhade159	North Karnataka	India	Asia	2013	Descriptive study	No	Hospital-based	45-49	Peri/postmenopausal	-	Questionnaire	24	168	14.3	B	B	1	1
2199	Czk-17& $	Rokhade, 2013 (India)	Achy joints	0	Joint aches/pain	Rokhade159	North Karnataka	India	Asia	2013	Descriptive study	No	Hospital-based	45-49	Peri/postmenopausal	-	Questionnaire	93	168	55.4	B	B	1	1
2200	Czk-17& $	Rokhade, 2013 (India)	Pain in knees	0	Other	Rokhade159	North Karnataka	India	Asia	2013	Descriptive study	No	Hospital-based	45-49	Peri/postmenopausal	-	Questionnaire	124	168	73.8	B	B	1	1
2201	Czk-17& $	Rokhade, 2013 (India)	Pain in lower back	0	Other	Rokhade159	North Karnataka	India	Asia	2013	Descriptive study	No	Hospital-based	45-49	Peri/postmenopausal	-	Questionnaire	100	168	59.5	B	B	1	1
2202	Hz72&	Terauchi, 2013 (Japan)	Nausea	0	Other	Terauchi160	Tokyo, Japan	Japan	Asia	2013	Descriptive study	No	Hospital-based	Peri/postmenopausal	Peri/postmenopausal	SHNEP	MHR-QOL	51	237	21.5	B	B	1	1
2203	Hz72&	Terauchi, 2013 (Japan)	Dizziness	0	Dizziness	Terauchi160	Tokyo, Japan	Japan	Asia	2013	Descriptive study	No	Hospital-based	Peri/postmenopausal	Peri/postmenopausal	SHNEP	MHR-QOL	87	237	36.7	B	B	1	1
2204	Hz72&	Terauchi, 2013 (Japan)	Numbness	0	Other	Terauchi160	Tokyo, Japan	Japan	Asia	2013	Descriptive study	No	Hospital-based	Peri/postmenopausal	Peri/postmenopausal	SHNEP	MHR-QOL	94	237	39.7	B	B	1	1
2205	Hz72&	Terauchi, 2013 (Japan)	Muscle and joint pains	0	Other	Terauchi160	Tokyo, Japan	Japan	Asia	2013	Descriptive study	No	Hospital-based	Peri/postmenopausal	Peri/postmenopausal	SHNEP	MHR-QOL	205	237	86.5	B	B	1	1
2206	Hz72&	Terauchi, 2013 (Japan)	Tiredness	0	Tiredness	Terauchi160	Tokyo, Japan	Japan	Asia	2013	Descriptive study	No	Hospital-based	Peri/postmenopausal	Peri/postmenopausal	SHNEP	MHR-QOL	202	237	85.2	B	B	1	1
2207	Hz72&	Terauchi, 2013 (Japan)	Headaches	0	Headache	Terauchi160	Tokyo, Japan	Japan	Asia	2013	Descriptive study	No	Hospital-based	Peri/postmenopausal	Peri/postmenopausal	SHNEP	MHR-QOL	128	237	54	B	B	1	1
2208	Hz72&	Terauchi, 2013 (Japan)	Frequent urination	0	Other	Terauchi160	Tokyo, Japan	Japan	Asia	2013	Descriptive study	No	Hospital-based	Peri/postmenopausal	Peri/postmenopausal	SHNEP	MHR-QOL	113	237	47.7	B	B	1	1
2209	Hz72&	Terauchi, 2013 (Japan)	Hot flashes	0	Hot flushes	Terauchi160	Tokyo, Japan	Japan	Asia	2013	Descriptive study	No	Hospital-based	Peri/postmenopausal	Peri/postmenopausal	SHNEP	MHR-QOL	134	237	56.5	B	B	1	1
2210	Hz72&	Terauchi, 2013 (Japan)	Night sweats	0	Night sweats/sweating	Terauchi160	Tokyo, Japan	Japan	Asia	2013	Descriptive study	No	Hospital-based	Peri/postmenopausal	Peri/postmenopausal	SHNEP	MHR-QOL	106	237	44.7	B	B	1	1
2211	Hz72&	Terauchi, 2013 (Japan)	Depressed	0	Depression	Terauchi160	Tokyo, Japan	Japan	Asia	2013	Descriptive study	No	Hospital-based	Peri/postmenopausal	Peri/postmenopausal	SHNEP	HADS	115	237	48.5	B	B	1	1
2212	Hz72&	Terauchi, 2013 (Japan)	Anxious	0	Anxiety	Terauchi160	Tokyo, Japan	Japan	Asia	2013	Descriptive study	No	Hospital-based	Peri/postmenopausal	Peri/postmenopausal	SHNEP	HADS	133	237	56.1	B	B	1	1
2213	Hz101&$	Vogtmann, 2013 (USA)	Insomnia	0	Insomnia	Vogtmann161	US	USA	North America	2013	Cohort study	No	Hospital-based	Postmenopausal	Postmenopausal	WHI	WHIIRS	33217	110011	30.2	8	B	The optimal value has been extracted in Wy107&, remove	0
2214	Cjq-11&	Wang, 2013 (China)	Depressive symptoms	0	Depression	Wang162	Southern Taiwan	China	Asia	2013	Cross-sectional study	No	Hospital-based	45-60	Peri/postmenopausal	-	CES-D	219	566	38.7	B	B	1	1
2215	Hz133&	Crandall , 2015 (USA)	VMS	0	VMS	Crandall 163	US	USA	North America	2015	Cohort study	No	Hospital-based	Postmenopausal	Postmenopausal	WHI (Fracture Cohort)	Questionnaire	8155	23573	34.6	8	B	The optimal value has been extracted in Wy107&, remove	0
2216	Hz133&	Crandall , 2015 (USA)	VMS	0	VMS	Crandall 163	US	USA	North America	2015	Cohort study	No	Hospital-based	Postmenopausal	Postmenopausal	WHI (BMD Cohort)	Questionnaire	1706	4867	35.1	8	B	The optimal value has been extracted in Wy107&, remove	0
2217	Hz81	Chou, 2014 (China)	VMS	1	VMS	Chou164	Macau, China	China	Asia	2014	Descriptive study	No	Hospital-based	Perimenopause	Perimenopause	-	MRS	85	124	68.5	A	A	1	1
2218	Hz81	Chou, 2014 (China)	VMS	1	VMS	Chou164	Macau, China	China	Asia	2014	Descriptive study	No	Hospital-based	Postmenopausal	Postmenopausal	-	MRS	110	151	72.8	A	A	1	1
2219	Hz81	Chou, 2014 (China)	Heart discomfort	1	Other	Chou164	Macau, China	China	Asia	2014	Descriptive study	No	Hospital-based	Perimenopause	Perimenopause	-	MRS	82	124	66.1	A	A	1	1
2220	Hz81	Chou, 2014 (China)	Heart discomfort	1	Other	Chou164	Macau, China	China	Asia	2014	Descriptive study	No	Hospital-based	Postmenopausal	Postmenopausal	-	MRS	109	151	72.2	A	A	1	1
2221	Hz81	Chou, 2014 (China)	Sleep problems	1	Insomnia	Chou164	Macau, China	China	Asia	2014	Descriptive study	No	Hospital-based	Perimenopause	Perimenopause	-	MRS	97	124	78.2	A	A	1	1
2222	Hz81	Chou, 2014 (China)	Sleep problems	1	Insomnia	Chou164	Macau, China	China	Asia	2014	Descriptive study	No	Hospital-based	Postmenopausal	Postmenopausal	-	MRS	130	151	86.1	A	A	1	1
2223	Hz81	Chou, 2014 (China)	Joint and muscular discomfort	1	Other	Chou164	Macau, China	China	Asia	2014	Descriptive study	No	Hospital-based	Perimenopause	Perimenopause	-	MRS	114	124	91.9	A	A	1	1
2224	Hz81	Chou, 2014 (China)	Joint and muscular discomfort	1	Other	Chou164	Macau, China	China	Asia	2014	Descriptive study	No	Hospital-based	Postmenopausal	Postmenopausal	-	MRS	141	151	93.4	A	A	1	1
2225	Hz81	Chou, 2014 (China)	Depressive mood	1	Depression	Chou164	Macau, China	China	Asia	2014	Descriptive study	No	Hospital-based	Perimenopause	Perimenopause	-	MRS	99	124	79.8	A	A	1	1
2226	Hz81	Chou, 2014 (China)	Depressive mood	1	Depression	Chou164	Macau, China	China	Asia	2014	Descriptive study	No	Hospital-based	Postmenopausal	Postmenopausal	-	MRS	120	151	79.5	A	A	1	1
2227	Hz81	Chou, 2014 (China)	Irritability	1	Irritability	Chou164	Macau, China	China	Asia	2014	Descriptive study	No	Hospital-based	Perimenopause	Perimenopause	-	MRS	110	124	88.7	A	A	1	1
2228	Hz81	Chou, 2014 (China)	Irritability	1	Irritability	Chou164	Macau, China	China	Asia	2014	Descriptive study	No	Hospital-based	Postmenopausal	Postmenopausal	-	MRS	129	151	85.4	A	A	1	1
2229	Hz81	Chou, 2014 (China)	Anxiety	1	Anxiety	Chou164	Macau, China	China	Asia	2014	Descriptive study	No	Hospital-based	Perimenopause	Perimenopause	-	MRS	99	124	79.8	A	A	1	1
2230	Hz81	Chou, 2014 (China)	Anxiety	1	Anxiety	Chou164	Macau, China	China	Asia	2014	Descriptive study	No	Hospital-based	Postmenopausal	Postmenopausal	-	MRS	118	151	78.1	A	A	1	1
2231	Hz81	Chou, 2014 (China)	Physical and mental exhaustion	1	Other	Chou164	Macau, China	China	Asia	2014	Descriptive study	No	Hospital-based	Perimenopause	Perimenopause	-	MRS	115	124	92.7	A	A	1	1
2232	Hz81	Chou, 2014 (China)	Physical and mental exhaustion	1	Other	Chou164	Macau, China	China	Asia	2014	Descriptive study	No	Hospital-based	Postmenopausal	Postmenopausal	-	MRS	141	151	93.4	A	A	1	1
2233	Hz81	Chou, 2014 (China)	Sexual problems	1	Other	Chou164	Macau, China	China	Asia	2014	Descriptive study	No	Hospital-based	Perimenopause	Perimenopause	-	MRS	93	124	75	A	A	1	1
2234	Hz81	Chou, 2014 (China)	Sexual problems	1	Other	Chou164	Macau, China	China	Asia	2014	Descriptive study	No	Hospital-based	Postmenopausal	Postmenopausal	-	MRS	121	151	80.1	A	A	1	1
2235	Hz81	Chou, 2014 (China)	Bladder problems	1	Other	Chou164	Macau, China	China	Asia	2014	Descriptive study	No	Hospital-based	Perimenopause	Perimenopause	-	MRS	84	124	67.7	A	A	1	1
2236	Hz81	Chou, 2014 (China)	Bladder problems	1	Other	Chou164	Macau, China	China	Asia	2014	Descriptive study	No	Hospital-based	Postmenopausal	Postmenopausal	-	MRS	96	151	63.6	A	A	1	1
2237	Hz81	Chou, 2014 (China)	Vaginal dryness	1	Dry/sore vagina	Chou164	Macau, China	China	Asia	2014	Descriptive study	No	Hospital-based	Perimenopause	Perimenopause	-	MRS	66	124	53.2	A	A	1	1
2238	Hz81	Chou, 2014 (China)	Vaginal dryness	1	Dry/sore vagina	Chou164	Macau, China	China	Asia	2014	Descriptive study	No	Hospital-based	Postmenopausal	Postmenopausal	-	MRS	99	151	65.6	A	A	1	1
2239	Hz81	Chou, 2014 (China)	Any MS	1	Any MS	Chou164	Macau, China	China	Asia	2014	Descriptive study	No	Hospital-based	Perimenopause	Perimenopause	-	MRS	123	124	99.2	A	A	1	1
2240	Hz81	Chou, 2014 (China)	Any MS	1	Any MS	Chou164	Macau, China	China	Asia	2014	Descriptive study	No	Hospital-based	Postmenopausal	Postmenopausal	-	MRS	151	151	100	A	A	1	1
2241	Wy109	Hemminki, 2012 (Estonia)	VSM	1	VMS	Hemminki165	Estonia	Estonia	Europe	2012	Cohort study	No	Community-based	Postmenopausal	Postmenopausal	-	Questionnaire	327	486	67.3	3	B	1	1
2242	Hz32&	Jin, 2014 (China)	Any MS	0	Any MS	Jin166	Shanghai, China	China	Asia	2014	Cross-sectional study	No	Hospital-based	Perimenopause	Perimenopause	-	mKI	145	263	55.1	B	B	1	1
2243	Hz32&	Jin, 2014 (China)	Any MS	0	Any MS	Jin166	Shanghai, China	China	Asia	2014	Cross-sectional study	No	Hospital-based	Postmenopausal	Postmenopausal	-	mKI	725	1467	49.4	B	B	1	1
2244	Hz129&	Legendre, 2014 (France)	Urinary incontinence	0	Urinary incontinence	Legendre167	France	France	Europe	2014	Cohort study	No	Volunteer-based	47-52	Peri/postmenopausal	GAZEL	Questionnaire	941	3828	24.6	5	B	1	1
2245	Hz129&	Legendre, 2014 (France)	Depression	0	Depression	Legendre167	France	France	Europe	2014	Cohort study	No	Volunteer-based	47-52	Peri/postmenopausal	GAZEL	CES-D	905	2744	33	5	B	1	1
2246	Hz89&$	Ojeda, 2014 (Peru)	VMS	0	VMS	Ojeda168	Cusco, Peru	Peru	South America	2014	Descriptive study	No	Multi-source	40-59	Peri/postmenopausal	-	MRS	638	771	82.7	B	B	1	1
2247	Hz89&$	Ojeda, 2014 (Peru)	Palpitations	0	Palpitation	Ojeda168	Cusco, Peru	Peru	South America	2014	Descriptive study	No	Multi-source	40-59	Peri/postmenopausal	-	MRS	434	771	56.3	B	B	1	1
2248	Hz89&$	Ojeda, 2014 (Peru)	Sleeping disorders	0	Insomnia	Ojeda168	Cusco, Peru	Peru	South America	2014	Descriptive study	No	Multi-source	40-59	Peri/postmenopausal	-	MRS	558	771	72.4	B	B	1	1
2249	Hz89&$	Ojeda, 2014 (Peru)	Osteomuscular discomfort	0	Other	Ojeda168	Cusco, Peru	Peru	South America	2014	Descriptive study	No	Multi-source	40-59	Peri/postmenopausal	-	MRS	600	771	77.8	B	B	1	1
2250	Hz89&$	Ojeda, 2014 (Peru)	Depressive mood	0	Depression	Ojeda168	Cusco, Peru	Peru	South America	2014	Descriptive study	No	Multi-source	40-59	Peri/postmenopausal	-	MRS	578	771	75	B	B	1	1
2251	Hz89&$	Ojeda, 2014 (Peru)	Irritability	0	Irritability	Ojeda168	Cusco, Peru	Peru	South America	2014	Descriptive study	No	Multi-source	40-59	Peri/postmenopausal	-	MRS	589	771	76.4	B	B	1	1
2252	Hz89&$	Ojeda, 2014 (Peru)	Anxiety	0	Anxiety	Ojeda168	Cusco, Peru	Peru	South America	2014	Descriptive study	No	Multi-source	40-59	Peri/postmenopausal	-	MRS	551	771	71.5	B	B	1	1
2253	Hz89&$	Ojeda, 2014 (Peru)	Tiredness	0	Tiredness	Ojeda168	Cusco, Peru	Peru	South America	2014	Descriptive study	No	Multi-source	40-59	Peri/postmenopausal	-	MRS	565	771	73.3	B	B	1	1
2254	Hz89&$	Ojeda, 2014 (Peru)	Sexual problems	0	Other	Ojeda168	Cusco, Peru	Peru	South America	2014	Descriptive study	No	Multi-source	40-59	Peri/postmenopausal	-	MRS	453	771	58.8	B	B	1	1
2255	Hz89&$	Ojeda, 2014 (Peru)	Urinary discomfort	0	Other	Ojeda168	Cusco, Peru	Peru	South America	2014	Descriptive study	No	Multi-source	40-59	Peri/postmenopausal	-	MRS	429	771	55.6	B	B	1	1
2256	Hz89&$	Ojeda, 2014 (Peru)	Vaginal dryness	0	Dry/sore vagina	Ojeda168	Cusco, Peru	Peru	South America	2014	Descriptive study	No	Multi-source	40-59	Peri/postmenopausal	-	MRS	465	771	60.3	B	B	1	1
2257	Hz111&	Seib, 2014 (Australia)	Poor sleep	0	Insomnia	Seib169	Queensland, Australia	Australia	Oceania	2014	Cross-sectional study	Yes	Population-based	Postmenopausal	Postmenopausal	HOW	GSDS	83	350	23.7	A	A	1	1
2258	Cjq-13&	Stefanopoulou, 2014 (India)	Hot flushes and/or night sweats	0	VMS	Stefanopoulou170	India	India	Asia	2014	Cross-sectional study	Yes	Population-based	Peri/postmenopausal	Peri/postmenopausal	-	HFRS	247	717	34.4	B	B	1	1
2259	Hz62&	Stefanopoulou, 2014 (United Arab Emirates)	VMS	0	VMS	Stefanopoulou171	United Arab Emirates	United Arab Emirates	Asia	2014	Cross-sectional study	No	Multi-source	Peri/postmenopausal	Peri/postmenopausal	-	HFRS	173	372	46.5	B	B	1	1
2260	Hz62&	Stefanopoulou, 2014 (United Arab Emirates)	Hot flushes	0	Hot flushes	Stefanopoulou171	United Arab Emirates	United Arab Emirates	Asia	2014	Cross-sectional study	No	Multi-source	Peri/postmenopausal	Peri/postmenopausal	-	HFRS	132	372	35.5	B	B	1	1
2261	Hz62&	Stefanopoulou, 2014 (United Arab Emirates)	Night sweats	0	Night sweats/sweating	Stefanopoulou171	United Arab Emirates	United Arab Emirates	Asia	2014	Cross-sectional study	No	Multi-source	Peri/postmenopausal	Peri/postmenopausal	-	HFRS	92	372	24.7	B	B	1	1
2262	Hz21&	Sun, 2014 (China)	Any MS	0	Any MS	Sun172	Shanghai, China	China	Asia	2014	Cross-sectional study	No	Hospital-based	40-60	Peri/postmenopausal	-	Modified Kupperman	1368	2046	66.9	B	B	1	1
2263	Hz21&	Sun, 2014 (China)	VSM*	0	VMS	Sun172	Shanghai, China	China	Asia	2014	Cross-sectional study	No	Hospital-based	40-60	Peri/postmenopausal	-	Modified Kupperman	597	2046	29.2	B	B	1	1
2264	Hz21&	Sun, 2014 (China)	Sleep disturbanc e	0	Insomnia	Sun172	Shanghai, China	China	Asia	2014	Cross-sectional study	No	Hospital-based	40-60	Peri/postmenopausal	-	PSQI	679	2046	33.2	B	B	1	1
2265	Cjq-18	Astrand, 2015 (Sweden)	Hot flushes	1	Hot flushes	Astrand173	Sweden	Sweden	Europe	2015	Cross-sectional study	Yes	Population-based	47-56	Peri/postmenopausal	-	Questionnaire	627	1229	51	A	A	1	1
2266	Cjq-18&	Astrand, 2015 (Sweden)	Hot flushes	0	Hot flushes	Astrand173	Sweden	Sweden	Europe	2015	Cross-sectional study	Yes	Population-based	Postmenopausal	Postmenopausal	-	Questionnaire	339	497	68.2	A	A	1	1
2267	Hz77&$	Politano, 2015 (Brazil)	Hot flashes	0	Hot flushes	Politano 174	Brazil	Brazil	South America	2015	Descriptive study	No	Hospital-based	40-60	Peri/postmenopausal	-	Questionnaire	159	263	60.5	A	A	1	1
2268	Hz77&$	Politano, 2015 (Brazil)	Depression	0	Depression	Politano 174	Brazil	Brazil	South America	2015	Descriptive study	No	Hospital-based	40-60	Peri/postmenopausal	-	Questionnaire	121	259	46.7	A	A	1	1
2269	Hz77&$	Politano, 2015 (Brazil)	Vaginal dryness	0	Dry/sore vagina	Politano 174	Brazil	Brazil	South America	2015	Descriptive study	No	Hospital-based	40-60	Peri/postmenopausal	-	Questionnaire	120	247	48.6	A	A	1	1
2270	Hz77&$	Politano, 2015 (Brazil)	Urinary incontinence	0	Urinary incontinence	Politano 174	Brazil	Brazil	South America	2015	Descriptive study	No	Hospital-based	40-60	Peri/postmenopausal	-	Questionnaire	73	263	27.8	A	A	1	1
2271	Hz77&$	Politano, 2015 (Brazil)	Insomnia	0	Insomnia	Politano 174	Brazil	Brazil	South America	2015	Descriptive study	No	Hospital-based	40-60	Peri/postmenopausal	-	Questionnaire	106	244	43.4	A	A	1	1
2272	Hz77&$	Politano, 2015 (Brazil)	Muscle or joint pain	0	Other	Politano 174	Brazil	Brazil	South America	2015	Descriptive study	No	Hospital-based	40-60	Peri/postmenopausal	-	Questionnaire	190	264	72	A	A	1	1
2273	Hz79&	Chen, 2015 (China)	Hot flashes	0	Hot flushes	Chen175	Beijing, China	China	Asia	2015	Descriptive study	Yes	Hospital-based	40-60	Peri/postmenopausal	-	mKI	92	351	26.2	A	A	1	1
2274	Hz79&	Chen, 2015 (China)	Paraesthesias	0	Other	Chen175	Beijing, China	China	Asia	2015	Descriptive study	Yes	Hospital-based	40-60	Peri/postmenopausal	-	mKI	87	351	24.8	A	A	1	1
2275	Hz79&	Chen, 2015 (China)	Insomnia	0	Insomnia	Chen175	Beijing, China	China	Asia	2015	Descriptive study	Yes	Hospital-based	40-60	Peri/postmenopausal	-	mKI	177	351	50.4	A	A	1	1
2276	Hz79&	Chen, 2015 (China)	Mood swings	0	Other	Chen175	Beijing, China	China	Asia	2015	Descriptive study	Yes	Hospital-based	40-60	Peri/postmenopausal	-	mKI	195	351	55.6	A	A	1	1
2277	Hz79&	Chen, 2015 (China)	Melancholia	0	Other	Chen175	Beijing, China	China	Asia	2015	Descriptive study	Yes	Hospital-based	40-60	Peri/postmenopausal	-	mKI	121	351	34.5	A	A	1	1
2278	Hz79&	Chen, 2015 (China)	Vertigo	0	Dizziness	Chen175	Beijing, China	China	Asia	2015	Descriptive study	Yes	Hospital-based	40-60	Peri/postmenopausal	-	mKI	116	351	33	A	A	1	1
2279	Hz79&	Chen, 2015 (China)	Fatigue	0	Tiredness	Chen175	Beijing, China	China	Asia	2015	Descriptive study	Yes	Hospital-based	40-60	Peri/postmenopausal	-	mKI	265	351	75.5	A	A	1	1
2280	Hz79&	Chen, 2015 (China)	Muscle/joint pain	0	Other	Chen175	Beijing, China	China	Asia	2015	Descriptive study	Yes	Hospital-based	40-60	Peri/postmenopausal	-	mKI	194	351	55.3	A	A	1	1
2281	Hz79&	Chen, 2015 (China)	Headaches	0	Headache	Chen175	Beijing, China	China	Asia	2015	Descriptive study	Yes	Hospital-based	40-60	Peri/postmenopausal	-	mKI	168	351	47.9	A	A	1	1
2282	Hz79&	Chen, 2015 (China)	Palpitations	0	Palpitation	Chen175	Beijing, China	China	Asia	2015	Descriptive study	Yes	Hospital-based	40-60	Peri/postmenopausal	-	mKI	121	351	34.5	A	A	1	1
2283	Hz79&	Chen, 2015 (China)	Skin formication	0	Other	Chen175	Beijing, China	China	Asia	2015	Descriptive study	Yes	Hospital-based	40-60	Peri/postmenopausal	-	mKI	36	351	10.3	A	A	1	1
2284	Hz79&	Chen, 2015 (China)	Sexual problems	0	Other	Chen175	Beijing, China	China	Asia	2015	Descriptive study	Yes	Hospital-based	40-60	Peri/postmenopausal	-	mKI	118	351	33.6	A	A	1	1
2285	Hz79&	Chen, 2015 (China)	Urinary problems	0	Other	Chen175	Beijing, China	China	Asia	2015	Descriptive study	Yes	Hospital-based	40-60	Peri/postmenopausal	-	mKI	84	351	23.9	A	A	1	1
2286	Hz132&	Cheung, 2015 (USA)	VMS	0	VMS	Cheung176	US	USA	North America	2015	Cohort study	No	Hospital-based	Postmenopausal	Postmenopausal	WHI	Questionnaire	7730	16884	45.8	8	B	The optimal value has been extracted in Wy107&, remove	0
2287	Hz29&$	Dellú, 2015 (Britain)	Urinary incontinence	0	Urinary incontinence	Dellú177	São Paulo, Brazil	Britain	Europe	2015	Cross-sectional study	Yes	Population-based	35-72	Peri/postmenopausal	Prosapin	ICIQ-SF	204	998	20.4	B	B	1	1
2288	Wy108	Freeman, 2015 (USA)	Poor sleep	1	Insomnia	Freeman 178	Philadelphia, USA	USA	North America	2015	Cohort study	Yes	Community-based	Peri/postmenopausal	Peri/postmenopausal	POAS	Questionnaire	72	212	34	7	A	1	1
2289	Hz33&	Gartoulla, 2015 (Australia)	Vasomotor	0	VMS	Gartoulla179	Australia	Australia	Oceania	2015	Cross-sectional study	Yes	Population-based	Perimenopause	Perimenopause	RMTSSD	MENQOL	218	328	66.5	A	A	1	1
2290	Hz33&	Gartoulla, 2015 (Australia)	Vasomotor	0	VMS	Gartoulla179	Australia	Australia	Oceania	2015	Cross-sectional study	Yes	Population-based	Postmenopausal	Postmenopausal	RMTSSD	MENQOL	542	974	55.6	A	A	1	1
2291	Hz33&	Gartoulla, 2015 (Australia)	Sexual symptom	0	Other	Gartoulla179	Australia	Australia	Oceania	2015	Cross-sectional study	Yes	Population-based	Perimenopause	Perimenopause	RMTSSD	MENQOL	192	326	59	A	A	1	1
2292	Hz33&	Gartoulla, 2015 (Australia)	Sexual symptom	0	Other	Gartoulla179	Australia	Australia	Oceania	2015	Cross-sectional study	Yes	Population-based	Postmenopausal	Postmenopausal	RMTSSD	MENQOL	571	908	62.9	A	A	1	1
2293	Hz33&	Gartoulla, 2015 (Australia)	Physical symptom	0	Other	Gartoulla179	Australia	Australia	Oceania	2015	Cross-sectional study	Yes	Population-based	Perimenopause	Perimenopause	RMTSSD	MENQOL	324	327	99.1	A	A	1	1
2294	Hz33&	Gartoulla, 2015 (Australia)	Physical symptom	0	Other	Gartoulla179	Australia	Australia	Oceania	2015	Cross-sectional study	Yes	Population-based	Postmenopausal	Postmenopausal	RMTSSD	MENQOL	947	972	97.4	A	A	1	1
2295	Hz33&	Gartoulla, 2015 (Australia)	Psychological symptom	0	Other	Gartoulla179	Australia	Australia	Oceania	2015	Cross-sectional study	Yes	Population-based	Perimenopause	Perimenopause	RMTSSD	MENQOL	305	328	93	A	A	1	1
2296	Hz33&	Gartoulla, 2015 (Australia)	Psychological symptom	0	Other	Gartoulla179	Australia	Australia	Oceania	2015	Cross-sectional study	Yes	Population-based	Postmenopausal	Postmenopausal	RMTSSD	MENQOL	842	975	86.4	A	A	1	1
2297	Hz41&$	Gartoulla, 2015 (Australia)	VMS	0	VMS	Gartoulla180	Australia	Australia	Oceania	2015	Cross-sectional study	Yes	Population-based	40-65	Peri/postmenopausal	-	MENQOL	899	1727	52.06	A	A	1	1
2298	Hz41&$	Gartoulla, 2015 (Australia)	Sexual symptoms	0	Other	Gartoulla180	Australia	Australia	Oceania	2015	Cross-sectional study	Yes	Population-based	40-65	Peri/postmenopausal	-	MENQOL	956	1672	57.18	A	A	1	1
2299	Hz41&$	Gartoulla, 2015 (Australia)	Psychological symptoms	0	Other	Gartoulla180	Australia	Australia	Oceania	2015	Cross-sectional study	Yes	Population-based	40-65	Peri/postmenopausal	-	MENQOL	1498	1728	86.69	A	A	1	1
2300	Hz41&$	Gartoulla, 2015 (Australia)	Physical symptoms	0	Other	Gartoulla180	Australia	Australia	Oceania	2015	Cross-sectional study	Yes	Population-based	40-65	Peri/postmenopausal	-	MENQOL	1683	1728	97.4	A	A	1	1
2301	Hz98	Gast, 2015 (Australia)	Night sweats	1	Night sweats/sweating	Gast181	Australia	Australia	Oceania	2015	Cohort study	Yes	Population-based	Perimenopause	Perimenopause	ALSWH	Questionnaire	1212	2651	45.7	8	A	1	1
2302	Hz98	Gast, 2015 (Australia)	Night sweats	1	Night sweats/sweating	Gast181	Australia	Australia	Oceania	2015	Cohort study	Yes	Population-based	Postmenopausal	Postmenopausal	ALSWH	Questionnaire	318	594	53.5	8	A	1	1
2303	Hz113	Jones , 2016 (USA)	Nocturia	1	Other	Jones 182	US	USA	North America	2016	Descriptive study	No	Community-based	Perimenopause	Perimenopause	UCSF	Questionnaire	58	86	67.4	B	B	1	1
2304	Hz112&	Jung, 2015 (Korea)	Depression	0	Depression	Jung183	Korea	Korea	Asia	2015	Cross-sectional study	No (with representativeness)	Multi-centers	Postmenopausal	Postmenopausal	HEXA	CES-D	500	8472	5.9	B	B	1	1
2305	Czk-7&	Jurczak, 2015 (Poland)	Climacteric symptoms	0	Other	Jurczak184	Poland	Poland	Europe	2015	Descriptive study	No	Hospital-based	Postmenopausal	Postmenopausal	-	BKMI	98	272	36	B	B	1	1
2306	Czk-7&	Jurczak, 2015 (Poland)	Depressive symptoms	0	Depression	Jurczak184	Poland	Poland	Europe	2015	Descriptive study	No	Hospital-based	Postmenopausal	Postmenopausal	-	BDI	83	272	30.5	B	B	1	1
2307	Wy31&	Mackey, 2015 (USA)	Joint pain	0	Joint aches/pain	Mackey185	US	USA	North America	2015	Cohort study	Yes	Community-based	Postmenopausal	Postmenopausal	WHI, WHI-OS	Questionnaire	97191	137085	70.9	7	B	1	1
2308	Hz28&	Nisar, 2015 (Pakistan)	Hot flushes & sweating	0	VMS	Nisar186	Sindh, Pakistan	Pakistan	Asia	2015	Cross-sectional study	Yes	Population-based	40-70	Peri/postmenopausal	-	MRS	2224	3062	72.6	A	A	1	1
2309	Hz28&	Nisar, 2015 (Pakistan)	Heart discomfort	0	Other	Nisar186	Sindh, Pakistan	Pakistan	Asia	2015	Cross-sectional study	Yes	Population-based	40-70	Peri/postmenopausal	-	MRS	2162	3062	70.6	A	A	1	1
2310	Hz28&	Nisar, 2015 (Pakistan)	Sleeping problems	0	Insomnia	Nisar186	Sindh, Pakistan	Pakistan	Asia	2015	Cross-sectional study	Yes	Population-based	40-70	Peri/postmenopausal	-	MRS	2489	3062	81.3	A	A	1	1
2311	Hz28&	Nisar, 2015 (Pakistan)	Depressive mood	0	Depression	Nisar186	Sindh, Pakistan	Pakistan	Asia	2015	Cross-sectional study	Yes	Population-based	40-70	Peri/postmenopausal	-	MRS	2389	3062	78	A	A	1	1
2312	Hz28&	Nisar, 2015 (Pakistan)	Irritability	0	Irritability	Nisar186	Sindh, Pakistan	Pakistan	Asia	2015	Cross-sectional study	Yes	Population-based	40-70	Peri/postmenopausal	-	MRS	2408	3062	78.6	A	A	1	1
2313	Hz28&	Nisar, 2015 (Pakistan)	Anxiety	0	Anxiety	Nisar186	Sindh, Pakistan	Pakistan	Asia	2015	Cross-sectional study	Yes	Population-based	40-70	Peri/postmenopausal	-	MRS	2293	3062	74.9	A	A	1	1
2314	Hz28&	Nisar, 2015 (Pakistan)	Physical and mental exertion	0	Other	Nisar186	Sindh, Pakistan	Pakistan	Asia	2015	Cross-sectional study	Yes	Population-based	40-70	Peri/postmenopausal	-	MRS	2620	3062	85.6	A	A	1	1
2315	Hz28&	Nisar, 2015 (Pakistan)	Sexual problems	0	Other	Nisar186	Sindh, Pakistan	Pakistan	Asia	2015	Cross-sectional study	Yes	Population-based	40-70	Peri/postmenopausal	-	MRS	1707	2596	65.8	A	A	1	1
2316	Hz28&	Nisar, 2015 (Pakistan)	Bladder problems	0	Other	Nisar186	Sindh, Pakistan	Pakistan	Asia	2015	Cross-sectional study	Yes	Population-based	40-70	Peri/postmenopausal	-	MRS	1138	3018	37.7	A	A	1	1
2317	Hz28&	Nisar, 2015 (Pakistan)	Dryness of the vagina	0	Dry/sore vagina	Nisar186	Sindh, Pakistan	Pakistan	Asia	2015	Cross-sectional study	Yes	Population-based	40-70	Peri/postmenopausal	-	MRS	1008	2963	34	A	A	1	1
2318	Hz28&	Nisar, 2015 (Pakistan)	Muscle and joint problems	0	Other	Nisar186	Sindh, Pakistan	Pakistan	Asia	2015	Cross-sectional study	Yes	Population-based	40-70	Peri/postmenopausal	-	MRS	2567	3062	83.8	A	A	1	1
2319	Hz35	Ryu, 2015 (Korea)	VMS	1	VMS	Ryu187	Korea	Korea	Asia	2015	Cross-sectional study	No	Hospital-based	Postmenopausal	Postmenopausal	-	MRS	1105	1906	58	B	B	1	1
2320	Wy 24	Yim, 2015 (Korea)	Hot flashes	1	Hot flushes	Yim188	Seoul, Korea	Korea	Asia	2015	Cross-sectional study	No	Hospital-based	Perimenopause	Perimenopause	-	MENQOL	306	642	47.7	A	A	1	1
2321	Wy 24	Yim, 2015 (Korea)	Hot flashes	1	Hot flushes	Yim188	Seoul, Korea	Korea	Asia	2015	Cross-sectional study	No	Hospital-based	Postmenopausal	Postmenopausal	-	MENQOL	217	361	60.1	A	A	1	1
2322	Wy 24	Yim, 2015 (Korea)	Night sweats	1	Night sweats/sweating	Yim188	Seoul, Korea	Korea	Asia	2015	Cross-sectional study	No	Hospital-based	Perimenopause	Perimenopause	-	MENQOL	199	643	30.9	A	A	1	1
2323	Wy 24	Yim, 2015 (Korea)	Night sweats	1	Night sweats/sweating	Yim188	Seoul, Korea	Korea	Asia	2015	Cross-sectional study	No	Hospital-based	Postmenopausal	Postmenopausal	-	MENQOL	163	356	45.7	A	A	1	1
2324	Wy 24	Yim, 2015 (Korea)	Sweating	1	Night sweats/sweating	Yim188	Seoul, Korea	Korea	Asia	2015	Cross-sectional study	No	Hospital-based	Perimenopause	Perimenopause	-	MENQOL	243	642	37.9	A	A	1	1
2325	Wy 24	Yim, 2015 (Korea)	Sweating	1	Night sweats/sweating	Yim188	Seoul, Korea	Korea	Asia	2015	Cross-sectional study	No	Hospital-based	Postmenopausal	Postmenopausal	-	MENQOL	194	358	54.2	A	A	1	1
2326	Wy 24	Yim, 2015 (Korea)	Dissatisfied life	1	Other	Yim188	Seoul, Korea	Korea	Asia	2015	Cross-sectional study	No	Hospital-based	Perimenopause	Perimenopause	-	MENQOL	314	643	48.8	A	A	1	1
2327	Wy 24	Yim, 2015 (Korea)	Dissatisfied life	1	Other	Yim188	Seoul, Korea	Korea	Asia	2015	Cross-sectional study	No	Hospital-based	Postmenopausal	Postmenopausal	-	MENQOL	208	355	58.6	A	A	1	1
2328	Wy 24	Yim, 2015 (Korea)	Anxious	1	Other	Yim188	Seoul, Korea	Korea	Asia	2015	Cross-sectional study	No	Hospital-based	Perimenopause	Perimenopause	-	MENQOL	395	645	61.2	A	A	1	1
2329	Wy 24	Yim, 2015 (Korea)	Anxious	1	Other	Yim188	Seoul, Korea	Korea	Asia	2015	Cross-sectional study	No	Hospital-based	Postmenopausal	Postmenopausal	-	MENQOL	236	360	65.6	A	A	1	1
2330	Wy 24	Yim, 2015 (Korea)	Poor memory	1	Forgetfulness	Yim188	Seoul, Korea	Korea	Asia	2015	Cross-sectional study	No	Hospital-based	Perimenopause	Perimenopause	-	MENQOL	528	645	81.9	A	A	1	1
2331	Wy 24	Yim, 2015 (Korea)	Poor memory	1	Forgetfulness	Yim188	Seoul, Korea	Korea	Asia	2015	Cross-sectional study	No	Hospital-based	Postmenopausal	Postmenopausal	-	MENQOL	309	360	85.8	A	A	1	1
2332	Wy 24	Yim, 2015 (Korea)	Accomplishing less	1	Other	Yim188	Seoul, Korea	Korea	Asia	2015	Cross-sectional study	No	Hospital-based	Perimenopause	Perimenopause	-	MENQOL	499	648	77	A	A	1	1
2333	Wy 24	Yim, 2015 (Korea)	Accomplishing less	1	Other	Yim188	Seoul, Korea	Korea	Asia	2015	Cross-sectional study	No	Hospital-based	Postmenopausal	Postmenopausal	-	MENQOL	283	362	78.2	A	A	1	1
2334	Wy 24	Yim, 2015 (Korea)	Depression	1	Depression	Yim188	Seoul, Korea	Korea	Asia	2015	Cross-sectional study	No	Hospital-based	Perimenopause	Perimenopause	-	MENQOL	391	647	60.4	A	A	1	1
2335	Wy 24	Yim, 2015 (Korea)	Depression	1	Depression	Yim188	Seoul, Korea	Korea	Asia	2015	Cross-sectional study	No	Hospital-based	Postmenopausal	Postmenopausal	-	MENQOL	230	359	64.1	A	A	1	1
2336	Wy 24	Yim, 2015 (Korea)	Impatient	1	Other	Yim188	Seoul, Korea	Korea	Asia	2015	Cross-sectional study	No	Hospital-based	Perimenopause	Perimenopause	-	MENQOL	398	646	61.7	A	A	1	1
2337	Wy 24	Yim, 2015 (Korea)	Impatient	1	Other	Yim188	Seoul, Korea	Korea	Asia	2015	Cross-sectional study	No	Hospital-based	Postmenopausal	Postmenopausal	-	MENQOL	220	358	61.5	A	A	1	1
2338	Wy 24	Yim, 2015 (Korea)	Wanting to be alone	1	Other	Yim188	Seoul, Korea	Korea	Asia	2015	Cross-sectional study	No	Hospital-based	Perimenopause	Perimenopause	-	MENQOL	362	646	56	A	A	1	1
2339	Wy 24	Yim, 2015 (Korea)	Wanting to be alone	1	Other	Yim188	Seoul, Korea	Korea	Asia	2015	Cross-sectional study	No	Hospital-based	Postmenopausal	Postmenopausal	-	MENQOL	210	361	58.2	A	A	1	1
2340	Wy 24	Yim, 2015 (Korea)	Flatulence or gas pains	1	Other	Yim188	Seoul, Korea	Korea	Asia	2015	Cross-sectional study	No	Hospital-based	Perimenopause	Perimenopause	-	MENQOL	374	643	58.2	A	A	1	1
2341	Wy 24	Yim, 2015 (Korea)	Flatulence or gas pains	1	Other	Yim188	Seoul, Korea	Korea	Asia	2015	Cross-sectional study	No	Hospital-based	Postmenopausal	Postmenopausal	-	MENQOL	206	359	56.8	A	A	1	1
2342	Wy 24	Yim, 2015 (Korea)	Aching in muscles and joints	1	Other	Yim188	Seoul, Korea	Korea	Asia	2015	Cross-sectional study	No	Hospital-based	Perimenopause	Perimenopause	-	MENQOL	489	646	75.7	A	A	1	1
2343	Wy 24	Yim, 2015 (Korea)	Aching in muscles and joints	1	Other	Yim188	Seoul, Korea	Korea	Asia	2015	Cross-sectional study	No	Hospital-based	Postmenopausal	Postmenopausal	-	MENQOL	268	361	74.2	A	A	1	1
2344	Wy 24	Yim, 2015 (Korea)	Tired	1	Tiredness	Yim188	Seoul, Korea	Korea	Asia	2015	Cross-sectional study	No	Hospital-based	Perimenopause	Perimenopause	-	MENQOL	557	647	86.1	A	A	1	1
2345	Wy 24	Yim, 2015 (Korea)	Tired	1	Tiredness	Yim188	Seoul, Korea	Korea	Asia	2015	Cross-sectional study	No	Hospital-based	Postmenopausal	Postmenopausal	-	MENQOL	293	360	81.2	A	A	1	1
2346	Wy 24	Yim, 2015 (Korea)	Difficulty sleeping	1	Insomnia	Yim188	Seoul, Korea	Korea	Asia	2015	Cross-sectional study	No	Hospital-based	Perimenopause	Perimenopause	-	MENQOL	350	644	54.3	A	A	1	1
2347	Wy 24	Yim, 2015 (Korea)	Difficulty sleeping	1	Insomnia	Yim188	Seoul, Korea	Korea	Asia	2015	Cross-sectional study	No	Hospital-based	Postmenopausal	Postmenopausal	-	MENQOL	236	358	65.9	A	A	1	1
2348	Wy 24	Yim, 2015 (Korea)	Aches in neck or head	1	Other	Yim188	Seoul, Korea	Korea	Asia	2015	Cross-sectional study	No	Hospital-based	Perimenopause	Perimenopause	-	MENQOL	489	647	75.6	A	A	1	1
2349	Wy 24	Yim, 2015 (Korea)	Aches in neck or heade	1	Other	Yim188	Seoul, Korea	Korea	Asia	2015	Cross-sectional study	No	Hospital-based	Postmenopausal	Postmenopausal	-	MENQOL	282	363	77.7	A	A	1	1
2350	Wy 24	Yim, 2015 (Korea)	Physical strength decline	1	Other	Yim188	Seoul, Korea	Korea	Asia	2015	Cross-sectional study	No	Hospital-based	Perimenopause	Perimenopause	-	MENQOL	540	646	83.6	A	A	1	1
2351	Wy 24	Yim, 2015 (Korea)	Physical strength decline	1	Other	Yim188	Seoul, Korea	Korea	Asia	2015	Cross-sectional study	No	Hospital-based	Postmenopausal	Postmenopausal	-	MENQOL	291	360	80.8	A	A	1	1
2352	Wy 24	Yim, 2015 (Korea)	Stamina decline	1	Other	Yim188	Seoul, Korea	Korea	Asia	2015	Cross-sectional study	No	Hospital-based	Perimenopause	Perimenopause	-	MENQOL	521	645	81	A	A	1	1
2353	Wy 24	Yim, 2015 (Korea)	Stamina decline	1	Other	Yim188	Seoul, Korea	Korea	Asia	2015	Cross-sectional study	No	Hospital-based	Postmenopausal	Postmenopausal	-	MENQOL	287	360	79.7	A	A	1	1
2354	Wy 24	Yim, 2015 (Korea)	Lack of energy	1	Other	Yim188	Seoul, Korea	Korea	Asia	2015	Cross-sectional study	No	Hospital-based	Perimenopause	Perimenopause	-	MENQOL	526	645	81.6	A	A	1	1
2355	Wy 24	Yim, 2015 (Korea)	Lack of energy	1	Other	Yim188	Seoul, Korea	Korea	Asia	2015	Cross-sectional study	No	Hospital-based	Postmenopausal	Postmenopausal	-	MENQOL	289	359	80.5	A	A	1	1
2356	Wy 24	Yim, 2015 (Korea)	Dry skin	1	Other	Yim188	Seoul, Korea	Korea	Asia	2015	Cross-sectional study	No	Hospital-based	Perimenopause	Perimenopause	-	MENQOL	563	646	87.2	A	A	1	1
2357	Wy 24	Yim, 2015 (Korea)	Dry skin	1	Other	Yim188	Seoul, Korea	Korea	Asia	2015	Cross-sectional study	No	Hospital-based	Postmenopausal	Postmenopausal	-	MENQOL	304	363	83.7	A	A	1	1
2358	Wy 24	Yim, 2015 (Korea)	Weight gain	1	Other	Yim188	Seoul, Korea	Korea	Asia	2015	Cross-sectional study	No	Hospital-based	Perimenopause	Perimenopause	-	MENQOL	493	647	76.2	A	A	1	1
2359	Wy 24	Yim, 2015 (Korea)	Weight gain	1	Other	Yim188	Seoul, Korea	Korea	Asia	2015	Cross-sectional study	No	Hospital-based	Postmenopausal	Postmenopausal	-	MENQOL	274	361	75.9	A	A	1	1
2360	Wy 24	Yim, 2015 (Korea)	Increased facial hair	1	Other	Yim188	Seoul, Korea	Korea	Asia	2015	Cross-sectional study	No	Hospital-based	Perimenopause	Perimenopause	-	MENQOL	169	647	26.1	A	A	1	1
2361	Wy 24	Yim, 2015 (Korea)	Increased facial hair	1	Other	Yim188	Seoul, Korea	Korea	Asia	2015	Cross-sectional study	No	Hospital-based	Postmenopausal	Postmenopausal	-	MENQOL	115	355	32.4	A	A	1	1
2362	Wy 24	Yim, 2015 (Korea)	Change in the appearance, texture, or tone of skin	1	Other	Yim188	Seoul, Korea	Korea	Asia	2015	Cross-sectional study	No	Hospital-based	Perimenopause	Perimenopause	-	MENQOL	528	645	81.9	A	A	1	1
2363	Wy 24	Yim, 2015 (Korea)	Change in the appearance, texture, or tone of skin	1	Other	Yim188	Seoul, Korea	Korea	Asia	2015	Cross-sectional study	No	Hospital-based	Postmenopausal	Postmenopausal	-	MENQOL	302	362	83.4	A	A	1	1
2364	Wy 24	Yim, 2015 (Korea)	Bloated	1	Other	Yim188	Seoul, Korea	Korea	Asia	2015	Cross-sectional study	No	Hospital-based	Perimenopause	Perimenopause	-	MENQOL	430	645	66.7	A	A	1	1
2365	Wy 24	Yim, 2015 (Korea)	Bloated	1	Other	Yim188	Seoul, Korea	Korea	Asia	2015	Cross-sectional study	No	Hospital-based	Postmenopausal	Postmenopausal	-	MENQOL	235	358	65.6	A	A	1	1
2366	Wy 24	Yim, 2015 (Korea)	Low-back ache	1	Other	Yim188	Seoul, Korea	Korea	Asia	2015	Cross-sectional study	No	Hospital-based	Perimenopause	Perimenopause	-	MENQOL	323	645	50.1	A	A	1	1
2367	Wy 24	Yim, 2015 (Korea)	Low-back ache	1	Other	Yim188	Seoul, Korea	Korea	Asia	2015	Cross-sectional study	No	Hospital-based	Postmenopausal	Postmenopausal	-	MENQOL	190	360	52.8	A	A	1	1
2368	Wy 24	Yim, 2015 (Korea)	Frequent urination	1	Other	Yim188	Seoul, Korea	Korea	Asia	2015	Cross-sectional study	No	Hospital-based	Perimenopause	Perimenopause	-	MENQOL	427	644	66.3	A	A	1	1
2369	Wy 24	Yim, 2015 (Korea)	Frequent urination	1	Other	Yim188	Seoul, Korea	Korea	Asia	2015	Cross-sectional study	No	Hospital-based	Postmenopausal	Postmenopausal	-	MENQOL	265	364	72.8	A	A	1	1
2370	Wy 24	Yim, 2015 (Korea)	Involuntary urination	1	Other	Yim188	Seoul, Korea	Korea	Asia	2015	Cross-sectional study	No	Hospital-based	Perimenopause	Perimenopause	-	MENQOL	446	647	69	A	A	1	1
2371	Wy 24	Yim, 2015 (Korea)	Involuntary urination	1	Other	Yim188	Seoul, Korea	Korea	Asia	2015	Cross-sectional study	No	Hospital-based	Postmenopausal	Postmenopausal	-	MENQOL	223	361	61.8	A	A	1	1
2372	Wy 24	Yim, 2015 (Korea)	Change in sexual desire	1	Other	Yim188	Seoul, Korea	Korea	Asia	2015	Cross-sectional study	No	Hospital-based	Perimenopause	Perimenopause	-	MENQOL	424	645	65.7	A	A	1	1
2373	Wy 24	Yim, 2015 (Korea)	Change in sexual desire	1	Other	Yim188	Seoul, Korea	Korea	Asia	2015	Cross-sectional study	No	Hospital-based	Postmenopausal	Postmenopausal	-	MENQOL	267	358	74.6	A	A	1	1
2374	Wy 24	Yim, 2015 (Korea)	Vaginal dryness	1	Dry/sore vagina	Yim188	Seoul, Korea	Korea	Asia	2015	Cross-sectional study	No	Hospital-based	Perimenopause	Perimenopause	-	MENQOL	401	644	62.3	A	A	1	1
2375	Wy 24	Yim, 2015 (Korea)	Vaginal dryness	1	Dry/sore vagina	Yim188	Seoul, Korea	Korea	Asia	2015	Cross-sectional study	No	Hospital-based	Postmenopausal	Postmenopausal	-	MENQOL	285	361	78.9	A	A	1	1
2376	Wy 24	Yim, 2015 (Korea)	Avoiding intimacy	1	Other	Yim188	Seoul, Korea	Korea	Asia	2015	Cross-sectional study	No	Hospital-based	Perimenopause	Perimenopause	-	MENQOL	417	644	64.8	A	A	1	1
2377	Wy 24	Yim, 2015 (Korea)	Avoiding intimacy	1	Other	Yim188	Seoul, Korea	Korea	Asia	2015	Cross-sectional study	No	Hospital-based	Postmenopausal	Postmenopausal	-	MENQOL	276	359	76.9	A	A	1	1
2378	Hz48&	Zeleke, 2015 (Australia)	Hot flushes	0	Hot flushes	Zeleke189	Australia	Australia	Oceania	2015	Cross-sectional study	Yes	Population-based	65-79	Peri/postmenopausal	-	MENQOL	275	1442	19.1	A	A	1	1
2379	Hz48&	Zeleke, 2015 (Australia)	Night sweats	0	Night sweats/sweating	Zeleke189	Australia	Australia	Oceania	2015	Cross-sectional study	Yes	Population-based	65-79	Peri/postmenopausal	-	MENQOL	227	1443	15.7	A	A	1	1
2380	Hz48&	Zeleke, 2015 (Australia)	Sweating	0	Night sweats/sweating	Zeleke189	Australia	Australia	Oceania	2015	Cross-sectional study	Yes	Population-based	65-79	Peri/postmenopausal	-	MENQOL	300	1434	20.9	A	A	1	1
2381	Hz48&	Zeleke, 2015 (Australia)	Change in sexual desire	0	Other	Zeleke189	Australia	Australia	Oceania	2015	Cross-sectional study	Yes	Population-based	65-79	Peri/postmenopausal	-	MENQOL	293	1309	22.4	A	A	1	1
2382	Hz48&	Zeleke, 2015 (Australia)	Vaginal dryness during intercourse	0	Other	Zeleke189	Australia	Australia	Oceania	2015	Cross-sectional study	Yes	Population-based	65-79	Peri/postmenopausal	-	MENQOL	253	1244	20.3	A	A	1	1
2383	Hz48&	Zeleke, 2015 (Australia)	Avoiding intimacy	0	Other	Zeleke189	Australia	Australia	Oceania	2015	Cross-sectional study	Yes	Population-based	65-79	Peri/postmenopausal	-	MENQOL	325	1235	26.3	A	A	1	1
2384	Hz48&	Zeleke, 2015 (Australia)	VMS	0	VMS	Zeleke189	Australia	Australia	Oceania	2015	Cross-sectional study	Yes	Population-based	65-79	Peri/postmenopausal	-	MENQOL	468	1426	32.8	A	A	1	1
2385	Hz48&	Zeleke, 2015 (Australia)	Sexual domain	0	Other	Zeleke189	Australia	Australia	Oceania	2015	Cross-sectional study	Yes	Population-based	65-79	Peri/postmenopausal	-	MENQOL	496	1273	39	A	A	1	1
2386	Cjq-6&	Zhu, 2015 (China)	Overactive bladder	0	Other	Zhu190	Beijing, China	China	Asia	2015	Cross-sectional study	No	Hospital-based	51.648±5.998	Peri/postmenopausal	-	OABSS	32	304	10.5	A	A	1	1
2387	Wy79&$	Abdulnour, 2016 (Canada)	VSM	0	VMS	Abdulnour 191	Ottawa, Canada	Canada	North America	2016	Cross-sectional study	No	Population-based	47-55	Peri/postmenopausal	MONET	Questionnaire	77	87	88.5	B	B	1	1
2388	Hz30	Almeida, 2016 (Australia)	Depression	1	Depression	Almeida 192	Perth, Australia	Australia	Oceania	2016	Cross-sectional study	Yes	Population-based	Perimenopause	Perimenopause	-	PHQ-9	68	594	11.5	B	B	1	1
2389	Hz30	Almeida , 2016 (Australia)	Depression	1	Depression	Almeida 192	Perth, Australia	Australia	Oceania	2016	Cross-sectional study	Yes	Population-based	Postmenopausal	Postmenopausal	-	PHQ-9	65	512	12.7	B	B	1	1
2390	Hz38&	Blumel, 2016 (Latin American)	Hot flushes	0	Hot flushes	Blumel193	11 Latin American countries	Latin American	South America	2016	Cross-sectional study	No	Hospital-based	40-59	Peri/postmenopausal	REDLINC	MRS	3374	6079	55.5	A	A	1	1
2391	Hz38&	Blumel, 2016 (Latin American)	Insomnia	0	Insomnia	Blumel193	11 Latin American countries	Latin American	South America	2016	Cross-sectional study	No	Hospital-based	40-59	Peri/postmenopausal	REDLINC	AIS	2650	6079	43.6	A	A	1	1
2392	Hz38&	Blumel, 2016 (Latin American)	Depressive symptoms	0	Depression	Blumel193	11 Latin American countries	Latin American	South America	2016	Cross-sectional study	No	Hospital-based	40-59	Peri/postmenopausal	REDLINC	GADS	2827	6079	46.5	A	A	1	1
2393	Hz38&	Blumel, 2016 (Latin American)	Anxiety	0	Anxiety	Blumel193	11 Latin American countries	Latin American	South America	2016	Cross-sectional study	No	Hospital-based	40-59	Peri/postmenopausal	REDLINC	GADS	3629	6079	59.7	A	A	1	1
2394	Hz110&	Donoghue, 2016 (Britain)	Depression	0	Depression	Donoghue194	England	Britain	Europe	2016	Cross-sectional study	Yes	Primary care	Postmenopausal (≥65 y)	Postmenopausal	CASPER	PHQ-9	67	478	14	A	A	1	1
2395	Hz131&	Lobo , 2017 (Spain)	Depression	0	Anxiety	Lobo 195	Zaragoza, Spain	Spain	Europe	2017	Cohort study	Yes	Community-based	>55	Peri/postmenopausal	ZARADEMP	GMS-AGECAT	433	2684	16.1	7	A	1	1
2396	Cjq-21&	Gupta, 2016 (Nepal)	Hot flushes	0	Hot flushes	Gupta196	Nepal	Nepal	Asia	2016	Cross-sectional study	No	Hospital-based	45-60	Peri/postmenopausal	-	Questionnaire	26	54	48.1	B	B	1	1
2397	Cjq-21&	Gupta, 2016 (Nepal)	Night sweats	0	Night sweats/sweating	Gupta196	Nepal	Nepal	Asia	2016	Cross-sectional study	No	Hospital-based	45-60	Peri/postmenopausal	-	Questionnaire	34	54	63	B	B	1	1
2398	Cjq-21&	Gupta, 2016 (Nepal)	Dizziness	0	Dizziness	Gupta196	Nepal	Nepal	Asia	2016	Cross-sectional study	No	Hospital-based	45-60	Peri/postmenopausal	-	Questionnaire	27	54	50	B	B	1	1
2399	Cjq-21&	Gupta, 2016 (Nepal)	Heart symptoms	0	Other	Gupta196	Nepal	Nepal	Asia	2016	Cross-sectional study	No	Hospital-based	45-60	Peri/postmenopausal	-	Questionnaire	26	54	48.1	B	B	1	1
2400	Cjq-21&	Gupta, 2016 (Nepal)	Numbness/tingling of extremities	0	Other	Gupta196	Nepal	Nepal	Asia	2016	Cross-sectional study	No	Hospital-based	45-60	Peri/postmenopausal	-	Questionnaire	40	54	74.1	B	B	1	1
2401	Cjq-21&	Gupta, 2016 (Nepal)	Fatigue & Tiredness	0	Tiredness	Gupta196	Nepal	Nepal	Asia	2016	Cross-sectional study	No	Hospital-based	45-60	Peri/postmenopausal	-	Questionnaire	44	54	81.5	B	B	1	1
2402	Cjq-21&	Gupta, 2016 (Nepal)	Headache	0	Headache	Gupta196	Nepal	Nepal	Asia	2016	Cross-sectional study	No	Hospital-based	45-60	Peri/postmenopausal	-	Questionnaire	34	54	63	B	B	1	1
2403	Cjq-21&	Gupta, 2016 (Nepal)	Sleep disturbance	0	Insomnia	Gupta196	Nepal	Nepal	Asia	2016	Cross-sectional study	No	Hospital-based	45-60	Peri/postmenopausal	-	Questionnaire	40	54	74.1	B	B	1	1
2404	Cjq-21&	Gupta, 2016 (Nepal)	Back ache	0	Backache	Gupta196	Nepal	Nepal	Asia	2016	Cross-sectional study	No	Hospital-based	45-60	Peri/postmenopausal	-	Questionnaire	50	54	92.6	B	B	1	1
2405	Cjq-21&	Gupta, 2016 (Nepal)	Joint pain	0	Joint aches/pain	Gupta196	Nepal	Nepal	Asia	2016	Cross-sectional study	No	Hospital-based	45-60	Peri/postmenopausal	-	Questionnaire	39	54	72.2	B	B	1	1
2406	Cjq-21&	Gupta, 2016 (Nepal)	Alter skin sensation	0	Other	Gupta196	Nepal	Nepal	Asia	2016	Cross-sectional study	No	Hospital-based	45-60	Peri/postmenopausal	-	Questionnaire	6	54	11.1	B	B	1	1
2407	Cjq-21&	Gupta, 2016 (Nepal)	Dryness of mouse	0	Other	Gupta196	Nepal	Nepal	Asia	2016	Cross-sectional study	No	Hospital-based	45-60	Peri/postmenopausal	-	Questionnaire	9	54	16.7	B	B	1	1
2408	Cjq-21&	Gupta, 2016 (Nepal)	Mental exhaustion	0	Other	Gupta196	Nepal	Nepal	Asia	2016	Cross-sectional study	No	Hospital-based	45-60	Peri/postmenopausal	-	Questionnaire	47	54	87	B	B	1	1
2409	Cjq-21&	Gupta, 2016 (Nepal)	Anxious	0	Other	Gupta196	Nepal	Nepal	Asia	2016	Cross-sectional study	No	Hospital-based	45-60	Peri/postmenopausal	-	Questionnaire	40	54	74.1	B	B	1	1
2410	Cjq-21&	Gupta, 2016 (Nepal)	Depressive mood	0	Depression	Gupta196	Nepal	Nepal	Asia	2016	Cross-sectional study	No	Hospital-based	45-60	Peri/postmenopausal	-	Questionnaire	38	54	70.4	B	B	1	1
2411	Cjq-21&	Gupta, 2016 (Nepal)	Lack of concentration	0	Poor concentration	Gupta196	Nepal	Nepal	Asia	2016	Cross-sectional study	No	Hospital-based	45-60	Peri/postmenopausal	-	Questionnaire	31	54	57.4	B	B	1	1
2412	Cjq-21&	Gupta, 2016 (Nepal)	Pressure and tightness	0	Other	Gupta196	Nepal	Nepal	Asia	2016	Cross-sectional study	No	Hospital-based	45-60	Peri/postmenopausal	-	Questionnaire	11	54	20.4	B	B	1	1
2413	Cjq-21&	Gupta, 2016 (Nepal)	Irritability	0	Irritability	Gupta196	Nepal	Nepal	Asia	2016	Cross-sectional study	No	Hospital-based	45-60	Peri/postmenopausal	-	Questionnaire	29	54	53.7	B	B	1	1
2414	Cjq-21&	Gupta, 2016 (Nepal)	Weight gain	0	Other	Gupta196	Nepal	Nepal	Asia	2016	Cross-sectional study	No	Hospital-based	45-60	Peri/postmenopausal	-	Questionnaire	12	54	22.2	B	B	1	1
2415	Cjq-21&	Gupta, 2016 (Nepal)	Urinary problem	0	Other	Gupta196	Nepal	Nepal	Asia	2016	Cross-sectional study	No	Hospital-based	45-60	Peri/postmenopausal	-	Questionnaire	46	54	85.2	B	B	1	1
2416	Cjq-21&	Gupta, 2016 (Nepal)	Vaginal dryness/itching	0	Other	Gupta196	Nepal	Nepal	Asia	2016	Cross-sectional study	No	Hospital-based	45-60	Peri/postmenopausal	-	Questionnaire	31	54	57.4	B	B	1	1
2417	Cjq-21&	Gupta, 2016 (Nepal)	Decrease libido	0	Other	Gupta196	Nepal	Nepal	Asia	2016	Cross-sectional study	No	Hospital-based	45-60	Peri/postmenopausal	-	Questionnaire	31	54	57.4	B	B	1	1
2418	Hz73&	Islam, 2016 (Bangladesh?)	VMS	0	VMS	Islam197	Bangladesh	Bangladesh	Asia	2016	Cross-sectional study	Yes	Population-based	Perimenopause	Perimenopause	BMWHS	MENQOL	83	105	79.1	A	A	1	1
2419	Hz73&	Islam, 2016 (Bangladesh?)	VMS	0	VMS	Islam197	Bangladesh	Bangladesh	Asia	2016	Cross-sectional study	Yes	Population-based	Postmenopausal	Postmenopausal	BMWHS	MENQOL	267	390	68.5	A	A	1	1
2420	Hz73&	Islam, 2016 (Bangladesh?)	Physical symptoms	0	Other	Islam197	Bangladesh	Bangladesh	Asia	2016	Cross-sectional study	Yes	Population-based	Perimenopause	Perimenopause	BMWHS	MENQOL	105	105	100	A	A	1	1
2421	Hz73&	Islam, 2016 (Bangladesh?)	Physical symptoms	0	Other	Islam197	Bangladesh	Bangladesh	Asia	2016	Cross-sectional study	Yes	Population-based	Postmenopausal	Postmenopausal	BMWHS	MENQOL	388	390	99.5	A	A	1	1
2422	Hz73&	Islam, 2016 (Bangladesh?)	Psychological symptoms	0	Other	Islam197	Bangladesh	Bangladesh	Asia	2016	Cross-sectional study	Yes	Population-based	Perimenopause	Perimenopause	BMWHS	MENQOL	103	105	98.1	A	A	1	1
2423	Hz73&	Islam, 2016 (Bangladesh?)	Psychological symptoms	0	Other	Islam197	Bangladesh	Bangladesh	Asia	2016	Cross-sectional study	Yes	Population-based	Postmenopausal	Postmenopausal	BMWHS	MENQOL	382	390	97.9	A	A	1	1
2424	Hz73&	Islam, 2016 (Bangladesh?)	Sexual symptoms	0	Other	Islam197	Bangladesh	Bangladesh	Asia	2016	Cross-sectional study	Yes	Population-based	Perimenopause	Perimenopause	BMWHS	MENQOL	86	91	94.5	A	A	1	1
2425	Hz73&	Islam, 2016 (Bangladesh?)	Sexual symptoms	0	Other	Islam197	Bangladesh	Bangladesh	Asia	2016	Cross-sectional study	Yes	Population-based	Postmenopausal	Postmenopausal	BMWHS	MENQOL	260	273	95.2	A	A	1	1
2426	Hz73&	Islam, 2016 (Bangladesh?)	Any MS	0	Any MS	Islam197	Bangladesh	Bangladesh	Asia	2016	Cross-sectional study	Yes	Population-based	Perimenopause	Perimenopause	BMWHS	MENQOL	91	91	100	A	A	1	1
2427	Hz73&	Islam, 2016 (Bangladesh?)	Any MS	0	Any MS	Islam197	Bangladesh	Bangladesh	Asia	2016	Cross-sectional study	Yes	Population-based	Postmenopausal	Postmenopausal	BMWHS	MENQOL	272	273	99.6	A	A	1	1
2428	Hz73&	Islam, 2016 (Bangladesh?)	Joint pain	0	Joint aches/pain	Islam197	Bangladesh	Bangladesh	Asia	2016	Cross-sectional study	Yes	Population-based	Perimenopause	Perimenopause	BMWHS	MENQOL	80	105	76.2	A	A	1	1
2429	Hz73&	Islam, 2016 (Bangladesh?)	Joint pain	0	Joint aches/pain	Islam197	Bangladesh	Bangladesh	Asia	2016	Cross-sectional study	Yes	Population-based	Postmenopausal	Postmenopausal	BMWHS	MENQOL	293	390	75.1	A	A	1	1
2430	Hz118&	Neergaard , 2016 (Denmark)	Depression	0	Depression	Neergaard 198	Denmark	Denmark	Europe	2016	Cohort study	No	Unknown	Postmenopausal	Postmenopausal	PERF I	Questionnaire	359	5512	6.5	7	B	1	1
2431	Hz102&$	Valero , 2016 (Spain)	Sleep quality	0	Insomnia	Valero 199	Murcia, Spain	Spain	Europe	2016	Descriptive study	No	Volunteer-based	43-71	Peri/postmenopausal	MTR	PSQI	483	1082	44.6	B	B	1	1
2432	Hz127&	Koo, 2016 (USA)	Nocturnal Enuresis	0	Other	Koo200	US	USA	North America	2016	Cohort study	No	Hospital-based	Postmenopausal	Postmenopausal	WHI	Questionnaire	2789	161808	1.7	8	B	It is categorized as "other" and should be excluded.	0
2433	Hz127&	Koo, 2016 (USA)	Sleep quality	0	Insomnia	Koo200	US	USA	North America	2016	Cohort study	No	Hospital-based	Postmenopausal	Postmenopausal	WHI	Questionnaire	26375	161808	16.3	8	B	The optimal value has been extracted in Wy107&, remove	0
2434	Hz125&	Park, 2016 (Korea)	Depression	0	Depression	Park201	Korean	Korea	Asia	2016	Cross-sectional study	Yes	Population-based	>40	Peri/postmenopausal	KNHANES	Physician’s diagnosis	1040	15930	6.5	A	A	1	1
2435	Wy107&	Rissling, 2016 (USA)	VMS	0	VMS	Rissling202	USA	USA	North America	2016	Cohort study	No	Community-based	Postmenopausal	Postmenopausal	WHI	Questionnaire	47144	145061	32.5	8	B	1	1
2436	Wy107&	Rissling, 2016 (USA)	Depression	0	Depression	Rissling202	USA	USA	North America	2016	Cohort study	No	Community-based	Postmenopausal	Postmenopausal	WHI	Burnam scale≥0.06	15674	145061	10.8	8	B	The optimal value has been extracted in Hz104&, remove	0
2437	Wy107&	Rissling, 2016 (USA)	Insomnia	0	Insomnia	Rissling202	USA	USA	North America	2016	Cohort study	No	Community-based	Postmenopausal	Postmenopausal	WHI	WHIIRS scores ≥9	41766	135637	30.8	8	B	1	1
2438	Wy107&	Rissling, 2016 (USA)	Sleep disordered breathing	0	Other	Rissling202	USA	USA	North America	2016	Cohort study	No	Community-based	Postmenopausal	Postmenopausal	WHI	Questionnaire	33854	135637	25	8	B	It is categorized as "other" and should be excluded.	0
2439	Hz143&	Rossler, 2016 (Switzerland)	Anxiety	0	Anxiety	Rossler203	Zurich, Switzerland	Switzerland	Europe	2016	Cross-sectional study	Yes	Population-based	Perimenopause	Perimenopause	Zurich study	SPIKE	15	63	23.1	A	A	1	1
2440	Hz143&	Rossler, 2016 (Switzerland)	Anxiety	0	Anxiety	Rossler203	Zurich, Switzerland	Switzerland	Europe	2016	Cross-sectional study	Yes	Population-based	Postmenopausal	Postmenopausal	Zurich study	SPIKE	10	45	22.2	A	A	1	1
2441	Hz121	Zambrana, 2016 (USA)	Depression	1	Depression	Zambrana204	US	USA	North America	2016	Cohort study	No	Hospital-based	Postmenopausal	Postmenopausal	WHI	CES-D	1200	4680	25.6	7	B	The optimal value has been extracted in Hz104&, remove	0
2442	Lsf-3	Worsley, 2016 (Australia)	Any vasomotor symptoms&	0	VMS	Worsley205	Australia	Australia	Oceania	2016	Cross-sectional study	Yes	Community-based	40-65	Peri/postmenopausal	-	MENQOL	879	1491	59	A	A	1	1
2443	Lsf-3	Worsley, 2016 (Australia)	Any sexual symptoms&	0	Other	Worsley205	Australia	Australia	Oceania	2016	Cross-sectional study	Yes	Community-based	40-65	Peri/postmenopausal	-	MENQOL	941	1491	63.1	A	A	1	1
2444	Lsf-3	Worsley, 2016 (Australia)	Any physical symptoms&	0	Other	Worsley205	Australia	Australia	Oceania	2016	Cross-sectional study	Yes	Community-based	40-65	Peri/postmenopausal	-	MENQOL	1459	1491	97.8	A	A	1	1
2445	Lsf-3	Worsley, 2016 (Australia)	Any psychological symptoms&	0	Other	Worsley205	Australia	Australia	Oceania	2016	Cross-sectional study	Yes	Community-based	40-65	Peri/postmenopausal	-	MENQOL	1311	1491	87.9	A	A	1	1
2446	Hz78	Zang, 2016 (China)	Poor sleep	1	Insomnia	Zang206	Jiangsu, China	China	Asia	2016	Cross-sectional study	Yes	Community-based	Perimenopause	Perimenopause	-	Questionnaire	24	125	19.2	A	A	1	1
2447	Hz78	Zang, 2016 (China)	Poor sleep	1	Insomnia	Zang206	Jiangsu, China	China	Asia	2016	Cross-sectional study	Yes	Community-based	Postmenopausal	Postmenopausal	-	Questionnaire	76	284	26.8	A	A	1	1
2448	Hz78	Zang, 2016 (China)	VMS	1	VMS	Zang206	Jiangsu, China	China	Asia	2016	Cross-sectional study	Yes	Community-based	Perimenopause	Perimenopause	-	Questionnaire	33	125	26.4	A	A	1	1
2449	Hz78	Zang, 2016 (China)	VMS	1	VMS	Zang206	Jiangsu, China	China	Asia	2016	Cross-sectional study	Yes	Community-based	Postmenopausal	Postmenopausal	-	Questionnaire	85	284	29.9	A	A	1	1
2450	Hz78	Zang, 2016 (China)	Depression	1	Depression	Zang206	Jiangsu, China	China	Asia	2016	Cross-sectional study	Yes	Community-based	Perimenopause	Perimenopause	-	SDS	12	125	9.6	A	A	1	1
2451	Hz78	Zang, 2016 (China)	Depression	1	Depression	Zang206	Jiangsu, China	China	Asia	2016	Cross-sectional study	Yes	Community-based	Postmenopausal	Postmenopausal	-	SDS	49	284	17.3	A	A	1	1
2452	Hz61&	Olajubu, 2017 (Nigeria)	Feeling tense or nervous	0	Other	Olajubu207	Ado Ekiti, Nigeria	Nigeria	Africa	2017	Cross-sectional study	Yes	University-based	Postmenopausal	Postmenopausal	-	GCS	128	200	64	B	B	1	1
2453	Hz61&	Olajubu, 2017 (Nigeria)	Difficulty in concentrating	0	Poor concentration	Olajubu207	Ado Ekiti, Nigeria	Nigeria	Africa	2017	Cross-sectional study	Yes	University-based	Postmenopausal	Postmenopausal	-	GCS	108	200	54	B	B	1	1
2454	Hz61&	Olajubu, 2017 (Nigeria)	Feeling tired or lacking energy	0	Tiredness	Olajubu207	Ado Ekiti, Nigeria	Nigeria	Africa	2017	Cross-sectional study	Yes	University-based	Postmenopausal	Postmenopausal	-	GCS	145	200	72.5	B	B	1	1
2455	Hz61&	Olajubu, 2017 (Nigeria)	Loss of interest in most things	0	Other	Olajubu207	Ado Ekiti, Nigeria	Nigeria	Africa	2017	Cross-sectional study	Yes	University-based	Postmenopausal	Postmenopausal	-	GCS	121	200	60.5	B	B	1	1
2456	Hz61&	Olajubu, 2017 (Nigeria)	Feeling unhappy or depressed	0	Other	Olajubu207	Ado Ekiti, Nigeria	Nigeria	Africa	2017	Cross-sectional study	Yes	University-based	Postmenopausal	Postmenopausal	-	GCS	102	200	51	B	B	1	1
2457	Hz61&	Olajubu, 2017 (Nigeria)	Pressure or tightness in head or body	0	Other	Olajubu207	Ado Ekiti, Nigeria	Nigeria	Africa	2017	Cross-sectional study	Yes	University-based	Postmenopausal	Postmenopausal	-	GCS	126	200	63	B	B	1	1
2458	Hz61&	Olajubu, 2017 (Nigeria)	Part of the body feeling numb	0	Other	Olajubu207	Ado Ekiti, Nigeria	Nigeria	Africa	2017	Cross-sectional study	Yes	University-based	Postmenopausal	Postmenopausal	-	GCS	120	200	60	B	B	1	1
2459	Hz61&	Olajubu, 2017 (Nigeria)	Loss of feeling in hands or feet	0	Other	Olajubu207	Ado Ekiti, Nigeria	Nigeria	Africa	2017	Cross-sectional study	Yes	University-based	Postmenopausal	Postmenopausal	-	GCS	116	200	58	B	B	1	1
2460	Hz57&	Ruan, 2017 (China)	Muscle and joint pain	0	Other	Ruan208	China	China	Asia	2017	Descriptive study	No	Hospital-based	Perimenopause	Perimenopause	-	mKI	437	868	50.3	B	B	1	1
2461	Hz57&	Ruan, 2017 (China)	Muscle and joint pain	0	Other	Ruan208	China	China	Asia	2017	Descriptive study	No	Hospital-based	Postmenopausal	Postmenopausal	-	mKI	235	357	65.8	B	B	1	1
2462	Hz57&	Ruan, 2017 (China)	Urinary incontinence	0	Urinary incontinence	Ruan208	China	China	Asia	2017	Descriptive study	No	Hospital-based	Perimenopause	Perimenopause	-	mKI	413	868	47.6	B	B	1	1
2463	Hz57&	Ruan, 2017 (China)	Urinary incontinence	0	Urinary incontinence	Ruan208	China	China	Asia	2017	Descriptive study	No	Hospital-based	Postmenopausal	Postmenopausal	-	mKI	199	357	55.7	B	B	1	1
2464	Hz57&	Ruan, 2017 (China)	Pain during intercourse	0	Other	Ruan208	China	China	Asia	2017	Descriptive study	No	Hospital-based	Perimenopause	Perimenopause	-	mKI	307	868	35.4	B	B	1	1
2465	Hz57&	Ruan, 2017 (China)	Pain during intercourse	0	Other	Ruan208	China	China	Asia	2017	Descriptive study	No	Hospital-based	Postmenopausal	Postmenopausal	-	mKI	195	357	54.6	B	B	1	1
2466	Hz64&	Cagnacci, 2017 (Italy)	Urinary incontinence	0	Urinary incontinence	Cagnacci209	Modena, Italy	Italy	Europe	2017	Descriptive study	No	Hospital-based	Postmenopausal	Postmenopausal	-	Questionnaire	534	1502	35.6	B	B	1	1
2467	Hz128&	Gordon, 2017 (USA)	Hot flashes	0	Hot flushes	Gordon210	US	USA	North America	2017	Descriptive study	No	Hospital-based	45-60	Peri/postmenopausal	PERT	GCS	123	186	66.1	B	B	1	1
2468	Hz128&	Gordon, 2017 (USA)	Night sweats	0	Night sweats/sweating	Gordon210	US	USA	North America	2017	Descriptive study	No	Hospital-based	45-60	Peri/postmenopausal	PERT	GCS	116	186	62.2	B	B	1	1
2469	Hz60&	Hestiantoro, 2017 (Indonesia)	Hot flushes	0	Hot flushes	Hestiantoro211	Jakarta, Indonesia	Indonesia	Asia	2017	Cross-sectional study	No	Islamic Council-based	Postmenopausal	Postmenopausal	-	Questionnaire	80	282	28.4	B	B	1	1
2470	Hz60&	Hestiantoro, 2017 (Indonesia)	Insomnia	0	Insomnia	Hestiantoro211	Jakarta, Indonesia	Indonesia	Asia	2017	Cross-sectional study	No	Islamic Council-based	Postmenopausal	Postmenopausal	-	Questionnaire	69	282	24.5	B	B	1	1
2471	Hz60&	Hestiantoro, 2017 (Indonesia)	Night sweats	0	Night sweats/sweating	Hestiantoro211	Jakarta, Indonesia	Indonesia	Asia	2017	Cross-sectional study	No	Islamic Council-based	Postmenopausal	Postmenopausal	-	Questionnaire	67	282	23.8	B	B	1	1
2472	Hz60&	Hestiantoro, 2017 (Indonesia)	Irritability	0	Irritability	Hestiantoro211	Jakarta, Indonesia	Indonesia	Asia	2017	Cross-sectional study	No	Islamic Council-based	Postmenopausal	Postmenopausal	-	Questionnaire	60	282	21.8	B	B	1	1
2473	Hz60&	Hestiantoro, 2017 (Indonesia)	VMS	0	VMS	Hestiantoro211	Jakarta, Indonesia	Indonesia	Asia	2017	Cross-sectional study	No	Islamic Council-based	Postmenopausal	Postmenopausal	-	Questionnaire	166	282	58.9	B	B	1	1
2474	Hz58	Kamal, 2017 (Egypt)	Hot flush, sweating	1	VMS	Kamal212	Egypt	Egypt	Africa	2017	Cross-sectional study	Yes	Population-based	Postmenopausal	Postmenopausal	-	MRS	541	1100	49.2	A	A	1	1
2475	Hz58	Kamal, 2017 (Egypt)	Heart discomfort	1	Other	Kamal212	Egypt	Egypt	Africa	2017	Cross-sectional study	Yes	Population-based	Postmenopausal	Postmenopausal	-	MRS	367	1100	33.4	A	A	1	1
2476	Hz58	Kamal, 2017 (Egypt)	Sleep problems	1	Insomnia	Kamal212	Egypt	Egypt	Africa	2017	Cross-sectional study	Yes	Population-based	Postmenopausal	Postmenopausal	-	MRS	243	1100	22.1	A	A	1	1
2477	Hz58	Kamal, 2017 (Egypt)	Joint, muscular discomforts	1	Other	Kamal212	Egypt	Egypt	Africa	2017	Cross-sectional study	Yes	Population-based	Postmenopausal	Postmenopausal	-	MRS	903	1100	82.1	A	A	1	1
2478	Hz58	Kamal, 2017 (Egypt)	Depressed mood	1	Depression	Kamal212	Egypt	Egypt	Africa	2017	Cross-sectional study	Yes	Population-based	Postmenopausal	Postmenopausal	-	MRS	334	1100	30.4	A	A	1	1
2479	Hz58	Kamal, 2017 (Egypt)	Irritability	1	Irritability	Kamal212	Egypt	Egypt	Africa	2017	Cross-sectional study	Yes	Population-based	Postmenopausal	Postmenopausal	-	MRS	259	1100	23.5	A	A	1	1
2480	Hz58	Kamal, 2017 (Egypt)	Anxiety	1	Anxiety	Kamal212	Egypt	Egypt	Africa	2017	Cross-sectional study	Yes	Population-based	Postmenopausal	Postmenopausal	-	MRS	333	1100	30.3	A	A	1	1
2481	Hz58	Kamal, 2017 (Egypt)	Physical, mental exhaustion	1	Other	Kamal212	Egypt	Egypt	Africa	2017	Cross-sectional study	Yes	Population-based	Postmenopausal	Postmenopausal	-	MRS	766	1100	69.6	A	A	1	1
2482	Hz58	Kamal, 2017 (Egypt)	Sexual problems	1	Other	Kamal212	Egypt	Egypt	Africa	2017	Cross-sectional study	Yes	Population-based	Postmenopausal	Postmenopausal	-	MRS	218	1100	19.8	A	A	1	1
2483	Hz58	Kamal, 2017 (Egypt)	Bladder problems	1	Other	Kamal212	Egypt	Egypt	Africa	2017	Cross-sectional study	Yes	Population-based	Postmenopausal	Postmenopausal	-	MRS	353	1100	32.1	A	A	1	1
2484	Hz58	Kamal, 2017 (Egypt)	Vaginal dryness	1	Dry/sore vagina	Kamal212	Egypt	Egypt	Africa	2017	Cross-sectional study	Yes	Population-based	Postmenopausal	Postmenopausal	-	MRS	365	1100	33.2	A	A	1	1
2485	Lsf-17	Lan, 2017 (China)	Hot flashes/sweating	1	VMS	Lan213	China	China	Asia	2017	Cross-sectional study	Yes	Community-based	Perimenopause	Perimenopause	-	mKI	106	201	52.7	B	B	1	1
2486	Lsf-17	Lan, 2017 (China)	Hot flashes/sweating	1	VMS	Lan213	China	China	Asia	2017	Cross-sectional study	Yes	Community-based	Postmenopausal	Postmenopausal	-	mKI	217	471	46.1	B	B	1	1
2487	Lsf-17	Lan, 2017 (China)	Urinary tract infection	1	Other	Lan213	China	China	Asia	2017	Cross-sectional study	Yes	Community-based	Perimenopause	Perimenopause	-	mKI	49	201	24.4	B	B	1	1
2488	Lsf-17	Lan, 2017 (China)	Urinary tract infection	1	Other	Lan213	China	China	Asia	2017	Cross-sectional study	Yes	Community-based	Postmenopausal	Postmenopausal	-	mKI	84	471	17.8	B	B	1	1
2489	Lsf-17	Lan, 2017 (China)	Sexual problems	1	Other	Lan213	China	China	Asia	2017	Cross-sectional study	Yes	Community-based	Perimenopause	Perimenopause	-	mKI	97	201	48.3	B	B	1	1
2490	Lsf-17	Lan, 2017 (China)	Sexual problems	1	Other	Lan213	China	China	Asia	2017	Cross-sectional study	Yes	Community-based	Postmenopausal	Postmenopausal	-	mKI	291	471	61.8	B	B	1	1
2491	Lsf-17	Lan, 2017 (China)	Formication	1	Other	Lan213	China	China	Asia	2017	Cross-sectional study	Yes	Community-based	Perimenopause	Perimenopause	-	mKI	34	201	16.9	B	B	1	1
2492	Lsf-17	Lan, 2017 (China)	Formication	1	Other	Lan213	China	China	Asia	2017	Cross-sectional study	Yes	Community-based	Postmenopausal	Postmenopausal	-	mKI	64	471	13.6	B	B	1	1
2493	Lsf-17	Lan, 2017 (China)	Palpitations	1	Palpitation	Lan213	China	China	Asia	2017	Cross-sectional study	Yes	Community-based	Perimenopause	Perimenopause	-	mKI	62	201	30.8	B	B	1	1
2494	Lsf-17	Lan, 2017 (China)	Palpitations	1	Palpitation	Lan213	China	China	Asia	2017	Cross-sectional study	Yes	Community-based	Postmenopausal	Postmenopausal	-	mKI	130	471	27.6	B	B	1	1
2495	Lsf-17	Lan, 2017 (China)	Headaches	1	Headache	Lan213	China	China	Asia	2017	Cross-sectional study	Yes	Community-based	Perimenopause	Perimenopause	-	mKI	89	201	44.3	B	B	1	1
2496	Lsf-17	Lan, 2017 (China)	Headaches	1	Headache	Lan213	China	China	Asia	2017	Cross-sectional study	Yes	Community-based	Postmenopausal	Postmenopausal	-	mKI	167	471	35.5	B	B	1	1
2497	Lsf-17	Lan, 2017 (China)	Muscle/joint pain	1	Other	Lan213	China	China	Asia	2017	Cross-sectional study	Yes	Community-based	Perimenopause	Perimenopause	-	mKI	112	201	55.7	B	B	1	1
2498	Lsf-17	Lan, 2017 (China)	Muscle/joint pain	1	Other	Lan213	China	China	Asia	2017	Cross-sectional study	Yes	Community-based	Postmenopausal	Postmenopausal	-	mKI	299	471	63.5	B	B	1	1
2499	Lsf-17	Lan, 2017 (China)	Fatigue	1	Tiredness	Lan213	China	China	Asia	2017	Cross-sectional study	Yes	Community-based	Perimenopause	Perimenopause	-	mKI	99	201	49.3	B	B	1	1
2500	Lsf-17	Lan, 2017 (China)	Fatigue	1	Tiredness	Lan213	China	China	Asia	2017	Cross-sectional study	Yes	Community-based	Postmenopausal	Postmenopausal	-	mKI	221	471	46.9	B	B	1	1
2501	Lsf-17	Lan, 2017 (China)	Vertigo	1	Dizziness	Lan213	China	China	Asia	2017	Cross-sectional study	Yes	Community-based	Perimenopause	Perimenopause	-	mKI	87	201	43.3	B	B	1	1
2502	Lsf-17	Lan, 2017 (China)	Vertigo	1	Dizziness	Lan213	China	China	Asia	2017	Cross-sectional study	Yes	Community-based	Postmenopausal	Postmenopausal	-	mKI	171	471	36.3	B	B	1	1
2503	Lsf-17	Lan, 2017 (China)	Melancholia	1	Other	Lan213	China	China	Asia	2017	Cross-sectional study	Yes	Community-based	Perimenopause	Perimenopause	-	mKI	44	201	21.9	B	B	1	1
2504	Lsf-17	Lan, 2017 (China)	Melancholia	1	Other	Lan213	China	China	Asia	2017	Cross-sectional study	Yes	Community-based	Postmenopausal	Postmenopausal	-	mKI	84	471	17.8	B	B	1	1
2505	Lsf-17	Lan, 2017 (China)	Mood swings	1	Other	Lan213	China	China	Asia	2017	Cross-sectional study	Yes	Community-based	Perimenopause	Perimenopause	-	mKI	91	201	45.3	B	B	1	1
2506	Lsf-17	Lan, 2017 (China)	Mood swings	1	Other	Lan213	China	China	Asia	2017	Cross-sectional study	Yes	Community-based	Postmenopausal	Postmenopausal	-	mKI	215	471	45.6	B	B	1	1
2507	Lsf-17	Lan, 2017 (China)	Insomnia	1	Insomnia	Lan213	China	China	Asia	2017	Cross-sectional study	Yes	Community-based	Perimenopause	Perimenopause	-	mKI	97	201	48.3	B	B	1	1
2508	Lsf-17	Lan, 2017 (China)	Insomnia	1	Insomnia	Lan213	China	China	Asia	2017	Cross-sectional study	Yes	Community-based	Postmenopausal	Postmenopausal	-	mKI	230	471	48.8	B	B	1	1
2509	Lsf-17	Lan, 2017 (China)	Paresthesia	1	Other	Lan213	China	China	Asia	2017	Cross-sectional study	Yes	Community-based	Perimenopause	Perimenopause	-	mKI	44	201	21.9	B	B	1	1
2510	Lsf-17	Lan, 2017 (China)	Paresthesia	1	Other	Lan213	China	China	Asia	2017	Cross-sectional study	Yes	Community-based	Postmenopausal	Postmenopausal	-	mKI	97	471	20.6	B	B	1	1
2511	Lsf-17	Lan, 2017 (China)	Any menopause syndrome	1	Any MS	Lan213	China	China	Asia	2017	Cross-sectional study	Yes	Community-based	Perimenopause	Perimenopause	-	mKI	53	201	26.4	B	B	1	1
2512	Lsf-17	Lan, 2017 (China)	Any menopause syndrome	1	Any MS	Lan213	China	China	Asia	2017	Cross-sectional study	Yes	Community-based	Postmenopausal	Postmenopausal	-	mKI	127	471	27	B	B	1	1
2513	Czk-20$	Ma, 2017 (China)	Fatigue	0	Tiredness	Ma214	Shanghai, China	China	Asia	2017	Cross-sectional study	Yes	Population-based	Perimenopause	Perimenopause	-	Questionnaire	1284	2336	54.97	A	A	1	1
2514	Czk-20$	Ma, 2017 (China)	Dizziness	0	Dizziness	Ma214	Shanghai, China	China	Asia	2017	Cross-sectional study	Yes	Population-based	Perimenopause	Perimenopause	-	Questionnaire	1062	2336	45.46	A	A	1	1
2515	Czk-20$	Ma, 2017 (China)	Insomnia	0	Insomnia	Ma214	Shanghai, China	China	Asia	2017	Cross-sectional study	Yes	Population-based	Perimenopause	Perimenopause	-	Questionnaire	971	2336	41.57	A	A	1	1
2516	Czk-20$	Ma, 2017 (China)	Headache	0	Headache	Ma214	Shanghai, China	China	Asia	2017	Cross-sectional study	Yes	Population-based	Perimenopause	Perimenopause	-	Questionnaire	923	2336	39.51	A	A	1	1
2517	Czk-20$	Ma, 2017 (China)	Arthralgia/myalgia	0	Other	Ma214	Shanghai, China	China	Asia	2017	Cross-sectional study	Yes	Population-based	Perimenopause	Perimenopause	-	Questionnaire	890	2336	38.1	A	A	1	1
2518	Czk-20$	Ma, 2017 (China)	Hot flashes/sweating	0	VMS	Ma214	Shanghai, China	China	Asia	2017	Cross-sectional study	Yes	Population-based	Perimenopause	Perimenopause	-	Questionnaire	772	2336	33.05	A	A	1	1
2519	Czk-20$	Ma, 2017 (China)	Palpitations	0	Palpitation	Ma214	Shanghai, China	China	Asia	2017	Cross-sectional study	Yes	Population-based	Perimenopause	Perimenopause	-	Questionnaire	753	2336	32.23	A	A	1	1
2520	Czk-20$	Ma, 2017 (China)	Anxiety	0	Anxiety	Ma214	Shanghai, China	China	Asia	2017	Cross-sectional study	Yes	Population-based	Perimenopause	Perimenopause	-	Questionnaire	586	2336	25.09	A	A	1	1
2521	Czk-20$	Ma, 2017 (China)	Paresthesias	0	Other	Ma214	Shanghai, China	China	Asia	2017	Cross-sectional study	Yes	Population-based	Perimenopause	Perimenopause	-	Questionnaire	550	2336	23.54	A	A	1	1
2522	Czk-20$	Ma, 2017 (China)	Depression	0	Depression	Ma214	Shanghai, China	China	Asia	2017	Cross-sectional study	Yes	Population-based	Perimenopause	Perimenopause	-	Questionnaire	327	2336	14	A	A	1	1
2523	Czk-20$	Ma, 2017 (China)	Skin formication	0	Other	Ma214	Shanghai, China	China	Asia	2017	Cross-sectional study	Yes	Population-based	Perimenopause	Perimenopause	-	Questionnaire	220	2336	9.42	A	A	1	1
2524	Hz61&	Olajubu, 2017 (Nigeria)	Any MS	0	Any MS	Olajubu207	Ado Ekiti, Nigeria	Nigeria	Africa	2017	Cross-sectional study	Yes	University-based	Postmenopausal	Postmenopausal	-	GCS	193	200	96.5	B	B	1	1
2525	Hz61&	Olajubu, 2017 (Nigeria)	Heart beating quickly	0	Other	Olajubu207	Ado Ekiti, Nigeria	Nigeria	Africa	2017	Cross-sectional study	Yes	University-based	Postmenopausal	Postmenopausal	-	GCS	139	200	69.5	B	B	1	1
2526	Hz61&	Olajubu, 2017 (Nigeria)	Difficulty in sleeping	0	Insomnia	Olajubu207	Ado Ekiti, Nigeria	Nigeria	Africa	2017	Cross-sectional study	Yes	University-based	Postmenopausal	Postmenopausal	-	GCS	121	200	60.5	B	B	1	1
2527	Hz61&	Olajubu, 2017 (Nigeria)	Excitable	0	Other	Olajubu207	Ado Ekiti, Nigeria	Nigeria	Africa	2017	Cross-sectional study	Yes	University-based	Postmenopausal	Postmenopausal	-	GCS	131	200	65.5	B	B	1	1
2528	Hz61&	Olajubu, 2017 (Nigeria)	Attacks of panic	0	Other	Olajubu207	Ado Ekiti, Nigeria	Nigeria	Africa	2017	Cross-sectional study	Yes	University-based	Postmenopausal	Postmenopausal	-	GCS	93	200	46.5	B	B	1	1
2529	Hz61&	Olajubu, 2017 (Nigeria)	Crying spells	0	Other	Olajubu207	Ado Ekiti, Nigeria	Nigeria	Africa	2017	Cross-sectional study	Yes	University-based	Postmenopausal	Postmenopausal	-	GCS	55	200	27.5	B	B	1	1
2530	Hz61&	Olajubu, 2017 (Nigeria)	Irritability	0	Irritability	Olajubu207	Ado Ekiti, Nigeria	Nigeria	Africa	2017	Cross-sectional study	Yes	University-based	Postmenopausal	Postmenopausal	-	GCS	102	200	51	B	B	1	1
2531	Hz61&	Olajubu, 2017 (Nigeria)	Feeling dizzy or faint	0	Dizziness	Olajubu207	Ado Ekiti, Nigeria	Nigeria	Africa	2017	Cross-sectional study	Yes	University-based	Postmenopausal	Postmenopausal	-	GCS	110	200	55	B	B	1	1
2532	Hz61&	Olajubu, 2017 (Nigeria)	Headaches	0	Headache	Olajubu207	Ado Ekiti, Nigeria	Nigeria	Africa	2017	Cross-sectional study	Yes	University-based	Postmenopausal	Postmenopausal	-	GCS	153	200	76.5	B	B	1	1
2533	Hz61&	Olajubu, 2017 (Nigeria)	Muscle or joint pain	0	Other	Olajubu207	Ado Ekiti, Nigeria	Nigeria	Africa	2017	Cross-sectional study	Yes	University-based	Postmenopausal	Postmenopausal	-	GCS	163	200	81.5	B	B	1	1
2534	Hz61&	Olajubu, 2017 (Nigeria)	Breathing difficulties	0	Other	Olajubu207	Ado Ekiti, Nigeria	Nigeria	Africa	2017	Cross-sectional study	Yes	University-based	Postmenopausal	Postmenopausal	-	GCS	90	200	45	B	B	1	1
2535	Hz61&	Olajubu, 2017 (Nigeria)	Hot flushes	0	Hot flushes	Olajubu207	Ado Ekiti, Nigeria	Nigeria	Africa	2017	Cross-sectional study	Yes	University-based	Postmenopausal	Postmenopausal	-	GCS	133	200	66.5	B	B	1	1
2536	Hz61&	Olajubu, 2017 (Nigeria)	Sweating at night	0	Night sweats/sweating	Olajubu207	Ado Ekiti, Nigeria	Nigeria	Africa	2017	Cross-sectional study	Yes	University-based	Postmenopausal	Postmenopausal	-	GCS	160	200	80	B	B	1	1
2537	Hz61&	Olajubu, 2017 (Nigeria)	Loss of interest in sex	0	Other	Olajubu207	Ado Ekiti, Nigeria	Nigeria	Africa	2017	Cross-sectional study	Yes	University-based	Postmenopausal	Postmenopausal	-	GCS	149	200	74.5	B	B	1	1
2538	Wyy-2&215	Pizarro, 2017 (Latin American)	Depression	0	Depression	Pizarro	Latin America	Latin American	South America	2017	Cross-sectional study	Yes	Population-based	Postmenopausal	Postmenopausal	-	MRS	1720	3503	49.1	A	A	1	1
2539	Wyy-2&215	Pizarro, 2017 (Latin American)	Anxiety	0	Anxiety	Pizarro	Latin America	Latin American	South America	2017	Cross-sectional study	Yes	Population-based	Postmenopausal	Postmenopausal	-	MRS	2167	3503	61.9	A	A	1	1
2540	Wyy-2&215	Pizarro, 2017 (Latin American)	Arthrosis	0	Other	Pizarro	Latin America	Latin American	South America	2017	Cross-sectional study	Yes	Population-based	Postmenopausal	Postmenopausal	-	MRS	365	3503	10.5	A	A	1	1
2541	Hz59&$	Rindner, 2017 (Sweden)	Hot flushes, sweating	0	VMS	Rindner216	Sweden	Sweden	Europe	2017	Descriptive study	No	Hospital-based	45-55	Peri/postmenopausal	-	MRS	72	109	66.1	B	B	1	1
2542	Hz59&$	Rindner, 2017 (Sweden)	Heart discomfort	0	Other	Rindner216	Sweden	Sweden	Europe	2017	Descriptive study	No	Hospital-based	45-55	Peri/postmenopausal	-	MRS	52	108	48.1	B	B	1	1
2543	Hz59&$	Rindner, 2017 (Sweden)	Sleeping problems	0	Insomnia	Rindner216	Sweden	Sweden	Europe	2017	Descriptive study	No	Hospital-based	45-55	Peri/postmenopausal	-	MRS	72	108	66.7	B	B	1	1
2544	Hz59&$	Rindner, 2017 (Sweden)	Muscle and joint problems	0	Other	Rindner216	Sweden	Sweden	Europe	2017	Descriptive study	No	Hospital-based	45-55	Peri/postmenopausal	-	MRS	66	108	61.1	B	B	1	1
2545	Hz59&$	Rindner, 2017 (Sweden)	Depressive mood	0	Depression	Rindner216	Sweden	Sweden	Europe	2017	Descriptive study	No	Hospital-based	45-55	Peri/postmenopausal	-	MRS	72	108	66.7	B	B	1	1
2546	Hz59&$	Rindner, 2017 (Sweden)	Irritability	0	Irritability	Rindner216	Sweden	Sweden	Europe	2017	Descriptive study	No	Hospital-based	45-55	Peri/postmenopausal	-	MRS	64	108	59.3	B	B	1	1
2547	Hz59&$	Rindner, 2017 (Sweden)	Anxiety	0	Anxiety	Rindner216	Sweden	Sweden	Europe	2017	Descriptive study	No	Hospital-based	45-55	Peri/postmenopausal	-	MRS	57	108	52.8	B	B	1	1
2548	Hz59&$	Rindner, 2017 (Sweden)	Physical and mental exhaustion	0	Other	Rindner216	Sweden	Sweden	Europe	2017	Descriptive study	No	Hospital-based	45-55	Peri/postmenopausal	-	MRS	80	109	73.4	B	B	1	1
2549	Hz59&$	Rindner, 2017 (Sweden)	Sexual problems	0	Other	Rindner216	Sweden	Sweden	Europe	2017	Descriptive study	No	Hospital-based	45-55	Peri/postmenopausal	-	MRS	67	109	61.5	B	B	1	1
2550	Hz59&$	Rindner, 2017 (Sweden)	Bladder problems	0	Other	Rindner216	Sweden	Sweden	Europe	2017	Descriptive study	No	Hospital-based	45-55	Peri/postmenopausal	-	MRS	55	108	50.9	B	B	1	1
2551	Hz59&$	Rindner, 2017 (Sweden)	Dryness of vagina	0	Dry/sore vagina	Rindner216	Sweden	Sweden	Europe	2017	Descriptive study	No	Hospital-based	45-55	Peri/postmenopausal	-	MRS	51	108	47.2	B	B	1	1
2552	Hz57&	Ruan, 2017 (China)	Fatigue	0	Tiredness	Ruan208	China	China	Asia	2017	Descriptive study	No	Hospital-based	Perimenopause	Perimenopause	-	mKI	632	868	72.8	B	B	1	1
2553	Hz57&	Ruan, 2017 (China)	Fatigue	0	Tiredness	Ruan208	China	China	Asia	2017	Descriptive study	No	Hospital-based	Postmenopausal	Postmenopausal	-	mKI	297	357	83.2	B	B	1	1
2554	Hz57&	Ruan, 2017 (China)	Insomnia	0	Insomnia	Ruan208	China	China	Asia	2017	Descriptive study	No	Hospital-based	Perimenopause	Perimenopause	-	mKI	571	868	65.8	B	B	1	1
2555	Hz57&	Ruan, 2017 (China)	Insomnia	0	Insomnia	Ruan208	China	China	Asia	2017	Descriptive study	No	Hospital-based	Postmenopausal	Postmenopausal	-	mKI	278	357	77.9	B	B	1	1
2556	Hz57&	Ruan, 2017 (China)	Irritability	0	Irritability	Ruan208	China	China	Asia	2017	Descriptive study	No	Hospital-based	Perimenopause	Perimenopause	-	mKI	555	868	63.9	B	B	1	1
2557	Hz57&	Ruan, 2017 (China)	Irritability	0	Irritability	Ruan208	China	China	Asia	2017	Descriptive study	No	Hospital-based	Postmenopausal	Postmenopausal	-	mKI	265	357	74.2	B	B	1	1
2558	Hz57&	Ruan, 2017 (China)	Palpitations	0	Palpitation	Ruan208	China	China	Asia	2017	Descriptive study	No	Hospital-based	Perimenopause	Perimenopause	-	mKI	495	868	57	B	B	1	1
2559	Hz57&	Ruan, 2017 (China)	Palpitations	0	Palpitation	Ruan208	China	China	Asia	2017	Descriptive study	No	Hospital-based	Postmenopausal	Postmenopausal	-	mKI	274	357	76.8	B	B	1	1
2560	Hz57&	Ruan, 2017 (China)	Depression	0	Depression	Ruan208	China	China	Asia	2017	Descriptive study	No	Hospital-based	Perimenopause	Perimenopause	-	mKI	515	868	59.3	B	B	1	1
2561	Hz57&	Ruan, 2017 (China)	Depression	0	Depression	Ruan208	China	China	Asia	2017	Descriptive study	No	Hospital-based	Postmenopausal	Postmenopausal	-	mKI	242	357	67.8	B	B	1	1
2562	Hz57&	Ruan, 2017 (China)	Dizziness	0	Dizziness	Ruan208	China	China	Asia	2017	Descriptive study	No	Hospital-based	Perimenopause	Perimenopause	-	mKI	455	868	52.4	B	B	1	1
2563	Hz57&	Ruan, 2017 (China)	Dizziness	0	Dizziness	Ruan208	China	China	Asia	2017	Descriptive study	No	Hospital-based	Postmenopausal	Postmenopausal	-	mKI	240	357	67.2	B	B	1	1
2564	Hz57&	Ruan, 2017 (China)	Vaginal dryness	0	Dry/sore vagina	Ruan208	China	China	Asia	2017	Descriptive study	No	Hospital-based	Perimenopause	Perimenopause	-	mKI	399	868	46	B	B	1	1
2565	Hz57&	Ruan, 2017 (China)	Vaginal dryness	0	Dry/sore vagina	Ruan208	China	China	Asia	2017	Descriptive study	No	Hospital-based	Postmenopausal	Postmenopausal	-	mKI	234	357	65.5	B	B	1	1
2566	Hz57&	Ruan, 2017 (China)	Headache	0	Headache	Ruan208	China	China	Asia	2017	Descriptive study	No	Hospital-based	Perimenopause	Perimenopause	-	mKI	459	868	52.9	B	B	1	1
2567	Hz57&	Ruan, 2017 (China)	Headache	0	Headache	Ruan208	China	China	Asia	2017	Descriptive study	No	Hospital-based	Postmenopausal	Postmenopausal	-	mKI	217	357	60.8	B	B	1	1
2568	Hz57&	Ruan, 2017 (China)	Hot flush	0	Hot flushes	Ruan208	China	China	Asia	2017	Descriptive study	No	Hospital-based	Perimenopause	Perimenopause	-	mKI	346	868	39.9	B	B	1	1
2569	Hz57&	Ruan, 2017 (China)	Hot flush	0	Hot flushes	Ruan208	China	China	Asia	2017	Descriptive study	No	Hospital-based	Postmenopausal	Postmenopausal	-	mKI	187	357	52.4	B	B	1	1
2570	Hz57&	Ruan, 2017 (China)	Sweat	0	Night sweats/sweating	Ruan208	China	China	Asia	2017	Descriptive study	No	Hospital-based	Perimenopause	Perimenopause	-	mKI	339	868	39.1	B	B	1	1
2571	Hz57&	Ruan, 2017 (China)	Sweat	0	Night sweats/sweating	Ruan208	China	China	Asia	2017	Descriptive study	No	Hospital-based	Postmenopausal	Postmenopausal	-	mKI	183	357	51.3	B	B	1	1
2572	Hz57&	Ruan, 2017 (China)	Formication	0	Other	Ruan208	China	China	Asia	2017	Descriptive study	No	Hospital-based	Perimenopause	Perimenopause	-	mKI	147	868	16.9	B	B	1	1
2573	Hz57&	Ruan, 2017 (China)	Formication	0	Other	Ruan208	China	China	Asia	2017	Descriptive study	No	Hospital-based	Postmenopausal	Postmenopausal	-	mKI	97	357	27.2	B	B	1	1
2574	Lsf-8	Sriprasert, 2017 (Thailand)	VMS&	0	VMS	Sriprasert217	Thailand	Thailand	Asia	2017	Cross-sectional study	No	Multi-source	Peri/postmenopausal（45–55）	Peri/postmenopausal	-	Questionnaires	411	632	65	B	B	1	1
2575	Lsf-8	Sriprasert, 2017 (Thailand)	Hot flushes&	0	Hot flushes	Sriprasert217	Thailand	Thailand	Asia	2017	Cross-sectional study	No	Multi-source	Peri/postmenopausal（45–55）	Peri/postmenopausal	-	Questionnaires	422	632	66.8	B	B	1	1
2576	Lsf-8	Sriprasert, 2017 (Thailand)	Night sweats&	0	Night sweats/sweating	Sriprasert217	Thailand	Thailand	Asia	2017	Cross-sectional study	No	Multi-source	Peri/postmenopausal（45–55）	Peri/postmenopausal	-	Questionnaires	358	632	56.6	B	B	1	1
2577	Lsf-2	Worsley, 2017 (Australia)	VMS&,$	0	VMS	Worsley218	Australia	Australia	Oceania	2017	Cross-sectional study	Yes	Community-based	40-65	Peri/postmenopausal	-	MENQOL	1042	2020	51.6	B	B	1	1
2578	Lsf-2	Worsley, 2017 (Australia)	Vaginal dryness&,$	0	Dry/sore vagina	Worsley218	Australia	Australia	Oceania	2017	Cross-sectional study	Yes	Community-based	40-65	Peri/postmenopausal	-	MENQOL	617	2020	30.5	B	B	1	1
2579	Lsf-2	Worsley, 2017 (Australia)	Moderate to severe depressive symptoms&,$	0	Other	Worsley218	Australia	Australia	Oceania	2017	Cross-sectional study	Yes	Community-based	40-65	Peri/postmenopausal	-	BDI-II	291	2020	14.4	B	B	1	1
2580	Lsf-2	Worsley, 2017 (Australia)	Pain during or after intercourse&,$	0	Other	Worsley218	Australia	Australia	Oceania	2017	Cross-sectional study	Yes	Community-based	40-65	Peri/postmenopausal	-	FSDS-R	426	2020	21.1	B	B	1	1
2581	Lsf-2	Worsley, 2017 (Australia)	Low desire&,$	0	Other	Worsley218	Australia	Australia	Oceania	2017	Cross-sectional study	Yes	Community-based	40-65	Peri/postmenopausal	-	FSFI	1400	1996	69.7	B	B	1	1
2582	Lsf-2	Worsley, 2017 (Australia)	Sexually related personal distress&,$	0	Other	Worsley218	Australia	Australia	Oceania	2017	Cross-sectional study	Yes	Community-based	40-65	Peri/postmenopausal	-	FSDS-R	818	1909	42.9	B	B	1	1
2583	Lsf-2	Worsley, 2017 (Australia)	HSDD&,$	0	Other	Worsley218	Australia	Australia	Oceania	2017	Cross-sectional study	Yes	Community-based	40-65	Peri/postmenopausal	-	FSFI, FSDS-R	650	1905	34.1	B	B	1	1
2584	Wy60&	Yu, 2017 (China)	Depressive	0	Depression	Yu219	Liaoning, China	China	Asia	2017	Cross-sectional study	Yes	Population-based	≥ 35	Peri/postmenopausal	-	PHQ-9	499	6151	8.1	A	A	1	1
2585	Cjq-1	Zeleke, 2017 (Australia)	Low sexual desire	1	Other	Zeleke220	Australia	Australia	Oceania	2017	Cross-sectional study	Yes	Population-based	65-79	Peri/postmenopausal	-	FSFI	1362	1548	88	A	A	1	1
2586	Cjq-1	Zeleke, 2017 (Australia)	VMS	1	VMS	Zeleke220	Australia	Australia	Oceania	2017	Cross-sectional study	Yes	Population-based	65-79	Peri/postmenopausal	-	MENQOL	468	1548	30.2	A	A	1	1
2587	Cjq-1	Zeleke, 2017 (Australia)	Depressive	1	Depression	Zeleke220	Australia	Australia	Oceania	2017	Cross-sectional study	Yes	Population-based	65-79	Peri/postmenopausal	-	BDI-II	91	1548	5.9	A	A	1	1
2588	Cjq-1	Zeleke, 2017 (Australia)	Vaginal dryness	1	Dry/sore vagina	Zeleke220	Australia	Australia	Oceania	2017	Cross-sectional study	Yes	Population-based	65-79	Peri/postmenopausal	-	MENQOL	253	1548	16.3	A	A	1	1
2589	Cjq-1	Zeleke, 2017 (Australia)	Sexually related personal distress	1	Other	Zeleke220	Australia	Australia	Oceania	2017	Cross-sectional study	Yes	Population-based	65-79	Peri/postmenopausal	-	FSDS-R	240	1330	18	A	A	1	1
2590	Hz50&	Fooladi, 2018 (Iran)	VSM	0	VMS	Fooladi221	Sari, Iran	Iran	Asia	2018	Cross-sectional study	Yes	Population-based	Perimenopause	Perimenopause	-	MENQOL	115	176	65.3	A	A	1	1
2591	Hz50&	Fooladi, 2018 (Iran)	VSM	0	VMS	Fooladi221	Sari, Iran	Iran	Asia	2018	Cross-sectional study	Yes	Population-based	Postmenopausal	Postmenopausal	-	MENQOL	260	600	43.3	A	A	1	1
2592	Hz50&	Fooladi, 2018 (Iran)	Psychological symptoms	0	Other	Fooladi221	Sari, Iran	Iran	Asia	2018	Cross-sectional study	Yes	Population-based	Perimenopause	Perimenopause	-	MENQOL	111	176	63.1	A	A	1	1
2593	Hz50&	Fooladi, 2018 (Iran)	Psychological symptoms	0	Other	Fooladi221	Sari, Iran	Iran	Asia	2018	Cross-sectional study	Yes	Population-based	Postmenopausal	Postmenopausal	-	MENQOL	434	600	72.3	A	A	1	1
2594	Hz50&	Fooladi, 2018 (Iran)	Physical symptoms	0	Other	Fooladi221	Sari, Iran	Iran	Asia	2018	Cross-sectional study	Yes	Population-based	Perimenopause	Perimenopause	-	MENQOL	104	176	59.1	A	A	1	1
2595	Hz50&	Fooladi, 2018 (Iran)	Physical symptoms	0	Other	Fooladi221	Sari, Iran	Iran	Asia	2018	Cross-sectional study	Yes	Population-based	Postmenopausal	Postmenopausal	-	MENQOL	447	600	74.5	A	A	1	1
2596	Hz50&	Fooladi, 2018 (Iran)	Sexual symptoms	0	Other	Fooladi221	Sari, Iran	Iran	Asia	2018	Cross-sectional study	Yes	Population-based	Perimenopause	Perimenopause	-	MENQOL	72	159	45.3	A	A	1	1
2597	Hz50&	Fooladi, 2018 (Iran)	Sexual symptoms	0	Other	Fooladi221	Sari, Iran	Iran	Asia	2018	Cross-sectional study	Yes	Population-based	Postmenopausal	Postmenopausal	-	MENQOL	295	487	60.6	A	A	1	1
2598	Hz 91&$	Grochans, 2018 (Poland)	Depression	0	Depression	Grochans222	Poland	Poland	Europe	2018	Descriptive study	No	Community-based	45-60	Peri/postmenopausal	-	BDI	208	815	25.5	B	B	1	1
2599	Hz91&	Grochans, 2018 (Poland)	Depression	0	Depression	Grochans222	Poland	Poland	Europe	2018	Descriptive study	No	Community-based	Postmenopausal	Postmenopausal	-	BDI	236	815	29	B	B	1	1
2600	Hz91&$	Grochans, 2018 (Poland)	Anxiety	0	Anxiety	Grochans222	Poland	Poland	Europe	2018	Descriptive study	No	Community-based	45-60	Peri/postmenopausal	-	STAI	331	815	40.6	B	B	1	1
2601	Hz92&	Hakimi, 2018 (Iran)	Bladder Syndrome	0	Other	Hakimi223	Tabriz, Iran	Iran	Asia	2018	Cross-sectional study	Yes	Population-based	Postmenopausal	Postmenopausal	-	OABSS	129	340	37.9	A	A	1	1
2602	Hz92&	Hakimi, 2018 (Iran)	Night sweats	0	Night sweats/sweating	Hakimi223	Tabriz, Iran	Iran	Asia	2018	Cross-sectional study	Yes	Population-based	Postmenopausal	Postmenopausal	-	Questionnaire	166	340	48.8	A	A	1	1
2603	Hz92&	Hakimi, 2018 (Iran)	Hot flashes	0	Hot flushes	Hakimi223	Tabriz, Iran	Iran	Asia	2018	Cross-sectional study	Yes	Population-based	Postmenopausal	Postmenopausal	-	Questionnaire	235	340	69.1	A	A	1	1
2604	Hz126&	Heinzer, 2018 (Switzerland)	Depression	0	Depression	Heinzer224	Lausanne, Switzerland	Switzerland	Europe	2018	Cross-sectional study	Yes	Population-based	Postmenopausal	Postmenopausal	Colaus/psycolaus	Questionnaire	186	769	24.2	B	B	1	1
2605	Hz140&	Heo, 2018 (Korea)	Depression	0	Depression	Heo225	Seoul, Suwon, Korea	Korea	Asia	2018	Descriptive study	No	Hospital-based	Postmenopausal	Postmenopausal	CMERC	BDI-II	173	1381	12.5	B	B	1	1
2606	Czk-12	Jurczak, 2018 (Poland)	Depression	1	Depression	Jurczak226	West Pomeranian Province, Poland	Poland	Europe	2018	Descriptive study	No	Population-based	Postmenopausal	Postmenopausal	-	BDI	70	198	35.3	A	A	1	1
2607	Czk-12	Jurczak, 2018 (Poland)	Anxiety	1	Anxiety	Jurczak226	West Pomeranian Province, Poland	Poland	Europe	2018	Descriptive study	No	Population-based	Postmenopausal	Postmenopausal	-	STAI (X1)	53	198	26.8	A	A	1	1
2608	Cjq-14	Pacello, 2018 (Brazil)	Depression	1	Depression	Pacello227	Brazil	Brazil	South America	2018	Cross-sectional study	Yes	Population-based	45-60	Peri/postmenopausal	-	Questionnaire	194	603	32.2	A	A	1	1
2609	Cjq-14	Pacello, 2018 (Brazil)	Anxiety	1	Anxiety	Pacello227	Brazil	Brazil	South America	2018	Cross-sectional study	Yes	Population-based	45-60	Peri/postmenopausal	-	Questionnaire	149	603	24.7	A	A	1	1
2610	Lsf-14	Pacello, 2018 (Brazil)	Vaginal dryness&	0	Dry/sore vagina	Pacello227	Brazil	Brazil	South America	2018	Cross-sectional study	Yes	Population-based	45-60	Peri/postmenopausal	-	MRS	188	749	25.1	A	A	1	1
2611	Wy106$	Peeters, 2018 (Australia)	Joint symptoms	0	Joint aches/pain	Peeters228	Australian	Australia	Oceania	2018	Cohort study	Yes	Community- based	>49	Peri/postmenopausal	ALSWH	Questionnaire	723	3420	21.1	8	A	1	1
2612	Hz85	Ryu, 2018 (Korea)	VMS	1	VMS	Ryu229	Korea	Korea	Asia	2018	Descriptive study	No	Hospital-based	Postmenopausal	Postmenopausal	-	MRS	1037	1793	57.8	B	B	1	1
2613	Wy59&	Sueldo, 2018 (Argentina)	Depressive	0	Depression	Sueldo230	Argentina	Argentina	South America	2018	Cross-sectional study	Yes	Population-based	Postmenopausal	Postmenopausal	-	HADS	281	1357	20.7	A	A	1	1
2614	Hz87&	Terauchi, 2018 (Japan)	Muscle and joint pains	0	Other	Terauchi231	Japan	Japan	Asia	2018	Descriptive study	No	Hospital-based	Peri/postmenopausal	Peri/postmenopausal	SHNEP	MHR-QOL	260	305	85.2	B	B	1	1
2615	Hz122	Gaston, 2019 (USA)	Insomnia	1	Insomnia	Gaston232	US	USA	North America	2019	Descriptive study	No	Multi-source	Postmenopausal	Postmenopausal	-	Questionnaire	6821	24019	28.4	B	B	1	1
2616	Wy65&	Gaston, 2019 (USA)	Depression or bipolar disorder	0	Other	Gaston232	USA	USA	North America	2019	Descriptive study	No	Hospital-based	Postmenopausal	Postmenopausal	-	Questionnaire	4924	24019	20.5	B	B	1	1
&, These results cannot completely exclude the influence of hormone therapy and hysterectomy, but their proportion is no more than 40%; $,Includes a small portion of premenopausal cases, it is not possible to exclude their influence; AIS, the Athens Insomnia Scale; ALSWH, Australian Longitudinal Study of Women’s Health BDI, The Beck Depression Inventory; BDI–II, Beck Depression Inventory–II; BKMI, Blatt–Kupperman Menopausal Index BMWHS, The Bangladesh Midlife Women’s Health Study; BSA, Burnam screening algorithm; CCT, The Climacteric Complaint Tool; CES-D, Center for Epidemiological Studies Depression Scale; CES-D8, Center for Epidemiological Studies Depression Scale-8 CIS-R, revised version of the Clinical internetrview Schedule CMERC, Cardiovascular and Metabolic Disease Etiology Research Center; DIS, Diagnostic Interview Schedule; EPHT, Estonian Postmenopausal Hormone Therapy EPOS, Eindhoven perimenopausal osteoporosis study; ESS, Epworth Sleepiness Scale EVOS, The European Vertebral Osteoporosis Study; FSDS-R, The Female Sexual Distress ScaleeRevised FSFI: Female Sexual Function Index GADS, Goldberg Anxiety and Depression Scale; GCS, the Greene Climacteric Scale; GDS-15, 15-item geriatric depression scale GMS- AGECAT, Geriatric Mental State B (GMS-B) , a semi-structured standardized clinical interview incorporating Automated Geriatric Examination for Computer Assisted Taxonomy (AGECAT); GSDS, General Sleep Disturbance Scale; HADS, Hospital anxiety and depression scale; HEXA, Health Examinees Study. HFRS, the Hot Flush Rating Scale; HOW, Healthy Aging of Women (HOW) Study; HWC, Hordaland Women's Cohort ICIQ-SF, International Consultation on Incontinence Questionnaire-Short Form; ISI, The Insomnia Severity Index; KI, the Kupperman Index; KIWI, kinmen women-health investigation KNHANES, Korean National Health and Nutrition Examination Survey; MENQOL, Menopause-Specific Quality of Life Questionnaire; MHR-QOL, Menopausal Health Related Quality of Life; mKI, modified Kupperman menopause index; Modified GCS, Modified Greene Climacteric Scale MONET, Montreal Ottawa New Emerging Team MRCNSHD, the Medical Research Council (MRC) National Survey of Health and Development; MRS II, menopause rating scale II; MRS, menopausal rating scale; MTR, Murcia Twin Registry; MWHS, Massachusetts Women's Health study; MWMHP, Melbourne Women s Mid-life Health Project NHI, National Health Insurance; NMCTH, Nepal medical college teaching hospital OABSS, Overactive Bladder Syndrome Score; PERF I, The Prospective Epidemiologic Risk Factor (PERF I) study; PERT, Perimenopausal Estrogen Replacement Therapy study; PHQ-9, Patient Health Questionnaire-9 POAS, Penn Ovarian Aging Study Prosapin, Saúde de Pindamonhangaba database; PSQI, Pittsburgh Sleep Quality Index; RBS, Rancho Bernardo Study; REDLINC, Collaborative Group for Research of the Climacteric in Latin America; SAS, The Zung Self-rating Anxiety Scale SDQ-9, Screening for depression questionnaire-9 SDS, The Zung Self-rating Depression Scale SHNEP, Systematic Health and Nutrition Education Program; SPIKE, Interview and Rating of the Social Consequences of Psychological Disturbances for Epidemiology (SPIKE); SSD, Symptom ScoreCard; STAI, State-Trait Anxiety Inventory; STRIDE, Stage Transitions Result in Detectable Effects; SWAN, Study of Women’s Health Across the Nation; TDS, Taiwanese Depression Scale; UCSF, University of California San Francisco (UCSF) Women’s Health Study; VSM, vasomotor symptoms, including hot flashes and/or sweating; WHA, Women’s Health Australia; WHAS：Women’s Health Assessment Scale WHI, Women’s Health Initiative WHI CaD, Women's Health Initiative calcium plus vitamin D supplementation; WHIIRS, the Women’s Health Initiative Insomnia Rating Scale WHILA, women’s health in the Lund Area (WHILA) study; WHI-OS, Women‘s Health Initiative Observational Study WHQ, Women’s Health Questionnaire; ZARADEMP, Zaragoza Dementia and Depression Project;
References 1. Sharma VK, Saxena MS. Climacteric symptoms: a study in the Indian context. Maturitas. Mar 1981;3(1):11-20. 2. Agoestina T, van Keep PA. The climacteric in Bandung, West Java province, Indonesia. A survey of 1025 women between 40-55 years of age. Maturitas. Dec 1984;6(4):327-333. 3. Feldman BM, Voda A, Gronseth E. The prevalence of hot flash and associated variables among perimenopausal women. Research in nursing & health. Sep 1985;8(3):261-268. 4. Hunter M, Battersby R, Whitehead M. Relationships between psychological symptoms, somatic complaints and menopausal status. Maturitas. Oct 1986;8(3):217-228. 5. Lock M. Ambiguities of aging: Japanese experience and perceptions of menopause. Cult Med Psychiatry. 1986;10(1):23-46. 6. Sukwatana P, Meekhangvan J, Tamrongterakul T, Tanapat Y, Asavarait S, Boonjitrpimon P. Menopausal symptoms among Thai women in Bangkok. Maturitas. Sep 1991;13(3):217-228. 7. Avis NE, Kaufert PA, Lock M, McKinlay SM, Vass K. The evolution of menopausal symptoms. Bailliere's clinical endocrinology and metabolism. Jan 1993;7(1):17-32. 8. Chompootweep S, Tankeyoon M, Yamarat K, Poomsuwan P, Dusitsin N. The menopausal age and climacteric complaints in Thai women in Bangkok. Maturitas. Jul 1993;17(1):63-71. 9. Kwawukume EY, Ghosh TS, Wilson JB. Menopausal age of Ghanaian women. International journal of gynaecology and obstetrics: the official organ of the International Federation of Gynaecology and Obstetrics. Feb 1993;40(2):151-155. 10. Lindgren R, Berg G, Hammar M, Zuccon E. Hormonal replacement therapy and sexuality in a population of Swedish postmenopausal women. Acta obstetricia et gynecologica Scandinavica. 1993;72(4):292-297. 11. Avis NE, Brambilla D, McKinlay SM, Vass K. A longitudinal analysis of the association between menopause and depression. Results from the Massachusetts Women's Health Study. Annals of epidemiology. May 1994;4(3):214-220. 12. Boulet MJ, Oddens BJ, Lehert P, Vemer HM, Visser A. Climacteric and menopause in seven South-east Asian countries. Maturitas. 1994;19(3):157-176. 13. Ismael NN. A study on the menopause in Malaysia. Maturitas. Oct 1994;19(3):205-209. 14. Ramoso-Jalbuena J. Climacteric Filipino women: a preliminary survey in the Philippines. Maturitas. Oct 1994;19(3):183-190. 15. Schwingl PJ, Hulka BS, Harlow SD. Risk factors for menopausal hot flashes. Obstet Gynecol. 1994;84(1):29-34. 16. Huerta R, Mena A, Malacara JM, Diaz de Leon J. Symptoms at perimenopausal period: its association with attitudes toward sexuality, life-style, family function, and FSH levels. Psychoneuroendocrinology. 1995;20(2):135-148. 17. Groeneveld FP, Bareman FP, Barentsen R, Dokter HJ, Drogendijk AC, Hoes AW. Vasomotor symptoms and well-being in the climacteric years. Maturitas. Apr 1996;23(3):293-299. 18. Porter M, Penney GC, Russell D, Russell E, Templeton A. A population based survey of women's experience of the menopause. British journal of obstetrics and gynaecology. Oct 1996;103(10):1025-1028. 19. Punyahotra S, Dennerstein L, Lehert P. Menopausal experiences of Thai women. Part 1: Symptoms and their correlates. Maturitas. Jan 1997;26(1):1-7. 20. Chaikittisilpa S, Limpaphayom K, Chompootweep S, Taechakraichana N. Symptoms and problems of menopausal women in Klong Toey slum. Journal of the Medical Association of Thailand = Chotmaihet thangphaet. Apr 1997;80(4):257-261. 21. Kuh DL, Wadsworth M, Hardy R. Women's health in midlife: the influence of the menopause, social factors and health in earlier life. British journal of obstetrics and gynaecology. Aug 1997;104(8):923-933. 22. Stadberg E, Mattsson LA, Milsom I. The prevalence and severity of climacteric symptoms and the use of different treatment regimens in a Swedish population. Acta obstetricia et gynecologica Scandinavica. May 1997;76(5):442-448. 23. Bebbington PE, Dunn G, Jenkins R, et al. The influence of age and sex on the prevalence of depressive conditions: report from the National Survey of Psychiatric Morbidity. Psychological medicine. Jan 1998;28(1):9-19. 24. Staropoli CA, Flaws JA, Bush TL, Moulton AW. Predictors of menopausal hot flashes. Journal of women's health. Nov 1998;7(9):1149-1155. 25. Ellen B. Gold, Barbara Sternfeld, Jennifer L. Kelsey, et al. Relation of Demographic and Lifestyle Factors to Symptoms in a Multi-Racial/Ethnic Population of Women 40–55 Years of Age. American journal of epidemiology. 2000;152(5):463-473. 26. Hilditch JR, Chen S, Norton PG, Lewis J. Experience of menopausal symptoms by Chinese and Canadian women. Climacteric : the journal of the International Menopause Society. Sep 1999;2(3):164-173. 27. Ho SC, Chan SG, Yip YB, Cheng A, Yi Q, Chan C. Menopausal symptoms and symptom clustering in Chinese women. Maturitas. Dec 15 1999;33(3):219-227. 28. Odum CU, Anorlu RI, Ohaya NI. Clinical presentation and management of menopause in Lagos, Nigeria. International journal of gynaecology and obstetrics: the official organ of the International Federation of Gynaecology and Obstetrics. Sep 1999;66(3):285-286. 29. Scoutellas V, O'Neill TW, Lunt M, Reeve J, Silman AJ. Does the presence of postmenopausal symptoms influence susceptibility to vertebral deformity? European Vertebral Osteoporosis Study (EVOS) Group. Maturitas. Aug 16 1999;32(3):179-187. 30. Damodaran P, Subramaniam R, Omar SZ, Nadkarni P, Paramsothy M. Profile of a menopause clinic in an urban population in Malaysia. Singapore medical journal. Sep 2000;41(9):431-435. 31. Bener A, Rizk DE, Shaheen H, Micallef R, Osman N, Dunn EV. Measurement-specific quality-of-life satisfaction during the menopause in an Arabian Gulf country. Climacteric : the journal of the International Menopause Society. Mar 2000;3(1):43-49. 32. Dennerstein L, Dudley EC, Hopper JL, Guthrie JR, Burger HG. A prospective population-based study of menopausal symptoms. Obstetrics and gynecology. Sep 2000;96(3):351-358. 33. Hundrup YA, Obel EB, Rasmussen NK, Philip J. Use of hormone replacement therapy among Danish nurses in 1993. Acta obstetricia et gynecologica Scandinavica. Mar 2000;79(3):194-201. 34. Li S, Holm K, Gulanick M, Lanuza D. Perimenopause and the quality of life. Clinical nursing research. Feb 2000;9(1):24-26. 35. Zhao G, Wang L, Yan R, Dennerstein L. Menopausal symptoms: experience of Chinese women. Climacteric : the journal of the International Menopause Society. Jun 2000;3(2):135-144. 36. Fuh JL, Wang SJ, Lu SR, Juang KD, Chiu LM. The Kinmen women-health investigation (KIWI): a menopausal study of a population aged 40-54. Maturitas. Aug 25 2001;39(2):117-124. 37. Bertone-Johnson ER, Powers SI, Spangler L, et al. Vitamin D intake from foods and supplements and depressive symptoms in a diverse population of older women. The American journal of clinical nutrition. Oct 2011;94(4):1104-1112. 38. Aaron R, Muliyil J, Abraham S. Medico-social dimensions of menopause: a cross-sectional study from rural south India. Natl Med J India. Jan-Feb 2002;15(1):14-17. 39. Bardel A, Wallander MA, Svärdsudd K. Hormone replacement therapy and symptom reporting in menopausal women: a population-based study of 35-65-year-old women in mid-Sweden. Maturitas. Jan 30 2002;41(1):7-15. 40. Chim H, Tan BH, Ang CC, Chew EM, Chong YS, Saw SM. The prevalence of menopausal symptoms in a community in Singapore. Maturitas. Apr 25 2002;41(4):275-282. 41. Køster A, Eplov LF, Garde K. Anticipations and experiences of menopause in a Danish female general population cohort born in 1936. Archives of women's mental health. Aug 2002;5(1):9-13. 42. Mishra G, Lee C, Brown W, Dobson A. Menopausal transitions, symptoms and country of birth: the Australian Longitudinal Study on Women's Health. Australian and New Zealand journal of public health. Dec 2002;26(6):563-570. 43. Rödström K, Bengtsson C, Lissner L, Milsom I, Sundh V, Björkelund C. A longitudinal study of the treatment of hot flushes: the population study of women in Gothenburg during a quarter of a century. Menopause (New York, N.Y.). May-Jun 2002;9(3):156-161. 44. Malacara JM, Canto de Cetina T, Bassol S, et al. Symptoms at pre- and postmenopause in rural and urban women from three States of Mexico. Maturitas. Sep 30 2002;43(1):11-19. 45. Obermeyer CM, Schulein M, Hajji N, Azelmat M. Menopause in Morocco: symptomatology and medical management. Maturitas. Feb 26 2002;41(2):87-95. 46. Pan HA, Wu MH, Hsu CC, Yao BL, Huang KE. The perception of menopause among women in Taiwan. Maturitas. Apr 25 2002;41(4):269-274. 47. Yahya S, Rehan N. Age, pattern and symptoms of menopause among rural women of Lahore. J Ayub Med Coll Abbottabad. Jul-Sep 2002;14(3):9-12. 48. Fuh JL, Wang SJ, Lee SJ, Lu SR, Juang KD. Quality of life and menopausal transition for middle-aged women on Kinmen island. Quality of life research : an international journal of quality of life aspects of treatment, care and rehabilitation. Feb 2003;12(1):53-61. 49. Kravitz HM, Ganz PA, Bromberger J, Powell LH, Sutton-Tyrrell K, Meyer PM. Sleep difficulty in women at midlife: a community survey of sleep and the menopausal transition. Menopause (New York, N.Y.). Jan-Feb 2003;10(1):19-28. 50. Jansson C, Johansson S, Lindh-Åstrand L, Hoffmann M, Hammar M. The prevalence of symptoms possibly related to the climacteric in pre- and postmenopausal women in Linköping, Sweden. Maturitas. 2003;45(2):129-135. 51. Lam PM, Leung TN, Haines C, Chung TKH. Climacteric symptoms and knowledge about hormone replacement therapy among Hong Kong Chinese women aged 40–60 years. Maturitas. 2003;45(2):99-107. 52. Whiteman MK, Staropoli CA, Langenberg PW, McCarter RJ, Kjerulff KH, Flaws JA. Smoking, body mass, and hot flashes in midlife women. Obstetrics and gynecology. Feb 2003;101(2):264-272. 53. Sievert LL, Espinosa-Hernandez G. Attitudes toward menopause in relation to symptom experience in Puebla, Mexico. Women & health. 2003;38(2):93-106. 54. Smoller JW, Pollack MH, Wassertheil-Smoller S, et al. Prevalence and correlates of panic attacks in postmenopausal women: Results from an ancillary study to the women's health initiative. Archives of internal medicine. 2003;163(17):2041-2050. 55. Anderson D, Yoshizawa T, Gollschewski S, Atogami F, Courtney M. Relationship between menopausal symptoms and menopausal status in Australian and Japanese women: preliminary analysis. Nursing & health sciences. Sep 2004;6(3):173-180. 56. Asbury EA, Creed F, Collins P. Distinct psychosocial differences between women with coronary heart disease and cardiac syndrome X. European heart journal. Oct 2004;25(19):1695-1701. 57. Gollschewski S, Anderson D, Skerman H, Lyons-Wall P. The use of complementary and alternative medications by menopausal women in South East Queensland. Women's health issues : official publication of the Jacobs Institute of Women's Health. Sep-Oct 2004;14(5):165-171. 58. Kasuga M, Makita K, Ishitani K, et al. Relation between climacteric symptoms and ovarian hypofunction in middle-aged and older Japanese women. Menopause (New York, N.Y.). Nov-Dec 2004;11(6 Pt 1):631-638. 59. Kaur S, Walia I, Singh A. How menopause affects the lives of women in suburban Chandigarh, India. Climacteric : the journal of the International Menopause Society. Jun 2004;7(2):175-180. 60. Kloss JD, Tweedy K, Gilrain K. Psychological factors associated with sleep disturbance among perimenopausal women. Behavioral sleep medicine. 2004;2(4):177-190. 61. Wassertheil-Smoller S, Shumaker S, Ockene J, et al. Depression and cardiovascular sequelae in postmenopausal women. The Women's Health Initiative (WHI). Archives of internal medicine. Feb 9 2004;164(3):289-298. 62. Biri A, Bakar C, Maral I, Karabacak O, Bumin MA. Women with and without menopause over age of 40 in Turkey: consequences and treatment options. Maturitas. Mar 14 2005;50(3):167-176. 63. Castelo-Branco C, Palacios S, Mostajo D, Tobar C, von Helde S. Menopausal transition in Movima women, a Bolivian Native-American. Maturitas. Aug 16 2005;51(4):380-385. 64. Pattama Chaopotong, Vitaya Titapant, Boriboonhirunsarn D. Menopausal Symptoms and Knowledge Towards Daily Life and Hormone Replacement Therapy among Menopausal Women in Bangkok. Journal of the Medical Association of Thailand = Chotmaihet thangphaet. 2005;88(12):1768-1774. 65. Devi G, Hahn K, Massimi S, Zhivotovskaya E. Prevalence of memory loss complaints and other symptoms associated with the menopause transition: a community survey. Gender medicine. Dec 2005;2(4):255-264. 66. Freeman EW, Sammel MD, Lin H, Gracia CR, Kapoor S, Ferdousi T. The role of anxiety and hormonal changes in menopausal hot flashes. Menopause (New York, N.Y.). May-Jun 2005;12(3):258-266. 67. Green RS, Gold EB, Samuels SJ, Dosemeci M. The Relation of Occupational Organic Solvent Exposure to Symptom Reporting in a Sample of White and Chinese Midlife Women. Journal of occupational and environmental medicine. 2005;47(4):410-423. 68. Hsu HC, Lin MH. Exploring quality of sleep and its related factors among menopausal women. The journal of nursing research : JNR. Jun 2005;13(2):153-164. 69. Juang KD, Wang SJ, Lu SR, Lee SJ, Fuh JL. Hot flashes are associated with psychological symptoms of anxiety and depression in peri- and post- but not premenopausal women. Maturitas. Oct 16 2005;52(2):119-126. 70. Loh FH, Khin LW, Saw SM, Lee JJ, Gu K. The age of menopause and the menopause transition in a multiracial population: a nation-wide Singapore study. Maturitas. Nov-Dec 2005;52(3-4):169-180. 71. Melby MK. Factor analysis of climacteric symptoms in Japan. Maturitas. Nov-Dec 2005;52(3-4):205-222. 72. Melby MK. Vasomotor symptom prevalence and language of menopause in Japan. Menopause (New York, N.Y.). May-Jun 2005;12(3):250-257. 73. Randolph JF, Jr., Sowers M, Bondarenko I, et al. The relationship of longitudinal change in reproductive hormones and vasomotor symptoms during the menopausal transition. The Journal of clinical endocrinology and metabolism. Nov 2005;90(11):6106-6112. 74. Sierra B, Hidalgo LA, Chedraui PA. Measuring climacteric symptoms in an Ecuadorian population with the Greene Climacteric Scale. Maturitas. Jul 16 2005;51(3):236-245. 75. Travers C, O'Neill SM, King R, Battistutta D, Khoo SK. Greene Climacteric Scale: Norms in an Australian population in relation to age and menopausal status. Climacteric : the journal of the International Menopause Society. 2005;8(1):56-62. 76. Visvanathan K, Gallicchio L, Schilling C, et al. Cytochrome gene polymorphisms, serum estrogens, and hot flushes in midlife women. Obstetrical & gynecological survey. 2005;106(6):1372-1381. 77. Dhillon HK, Singh HJ, Shuib R, Hamid AM, Mohd Zaki Nik Mahmood N. Prevalence of menopausal symptoms in women in Kelantan, Malaysia. Maturitas. Jun 20 2006;54(3):213-221. 78. Aswathy S, Sumithra S, Valsala LS, et al. Self reported morbidity and awareness regarding common cancers in elderly women. The Journal of communicable diseases. Mar 2006;38(1):106-111. 79. Fallahzadeh H. Age at natural menopause in Yazd, Islamic Republic of Iran. Menopause (New York, N.Y.). 2007;14(5):900-904. 80. Genazzani AR, Schneider HP, Panay N, Nijland EA. The European Menopause Survey 2005: women's perceptions on the menopause and postmenopausal hormone therapy. Gynecological endocrinology : the official journal of the International Society of Gynecological Endocrinology. Jul 2006;22(7):369-375. 81. Ohayon MM. Severe hot flashes are associated with chronic insomnia. Archives of internal medicine. Jun 26 2006;166(12):1262-1268. 82. Peeyananjarassri K, Cheewadhanaraks S, Hubbard M, Zoa Manga R, Manocha R, Eden J. Menopausal symptoms in a hospital-based sample of women in southern Thailand. Climacteric : the journal of the International Menopause Society. Feb 2006;9(1):23-29. 83. Shea JL. Chinese women's symptoms: relation to menopause, age and related attitudes. Climacteric : the journal of the International Menopause Society. Feb 2006;9(1):30-39. 84. Dhillon HK, Mohd Zaki Nik Mahmood N, Singh H. Documentation of self-care actions taken for somatic complaints by postmenopausal Malay women living in Kelantan Malaysia. Maturitas. Nov 20 2007;58(3):241-248. 85. Aggarwal A, Freund K, Sato A, et al. Are depressive symptoms associated with cancer screening and cancer stage at diagnosis among postmenopausal women? The Women's Health Initiative observational cohort. Journal of women's health (2002). Oct 2008;17(8):1353-1361. 86. Azadbakht L, Esmaillzadeh A. Dietary and non-dietary determinants of central adiposity among Tehrani women. Public health nutrition. May 2008;11(5):528-534. 87. Chedraui P, Aguirre W, Hidalgo L, Fayad L. Assessing menopausal symptoms among healthy middle aged women with the Menopause Rating Scale. Maturitas. Jul 20 2007;57(3):271-278. 88. Chen Y, Lin SQ, Wei Y, Gao HL, Wu ZL. Menopause-specific quality of life satisfaction in community-dwelling menopausal women in China. Gynecological endocrinology : the official journal of the International Society of Gynecological Endocrinology. Mar 2007;23(3):166-172. 89. Gold EB, Bair Y, Zhang G, et al. Cross-sectional analysis of specific complementary and alternative medicine (CAM) use by racial/ethnic group and menopausal status: the Study of Women's Health Across the Nation (SWAN). Menopause (New York, N.Y.). Jul-Aug 2007;14(4):612-623. 90. Kin CFW, Shan WSY, Shun LJC, Chung LP, Jean W. Experience of famine and bone health in post-menopausal women. International Journal of Epidemiology. 2007;36(5):1143-1150. 91. Lu J, Liu J, Eden J. The experience of menopausal symptoms by Arabic women in Sydney. Climacteric : the journal of the International Menopause Society. 2007;10(1):72-79. 92. Marcus MD, Bromberger JT, Wei HL, Brown C, Kravitz HM. Prevalence and selected correlates of eating disorder symptoms among a multiethnic community sample of midlife women. Annals of behavioral medicine : a publication of the Society of Behavioral Medicine. Jun 2007;33(3):269-277. 93. Melby MK. Chilliness: a vasomotor symptom in Japan. Menopause (New York, N.Y.). Jul-Aug 2007;14(4):752-759. 94. Gallicchio L, Schilling C, Romani WA, Miller S, Zacur H, Flaws JA. Endogenous hormones, participant characteristics, and symptoms among midlife women. Maturitas. 2008;59(2):114-127. 95. Gast GC, Grobbee DE, Pop VJ, et al. Menopausal complaints are associated with cardiovascular risk factors. Hypertension. Jun 2008;51(6):1492-1498. 96. Heinemann K, Rubig A, Strothmann A, Nahum GG, Heinemann LA. Prevalence and opinions of hormone therapy prior to the Women's Health Initiative: a multinational survey on four continents. Journal of women's health (2002). Sep 2008;17(7):1151-1166. 97. Ishizuka B, Kudo Y, Tango T. Cross-sectional community survey of menopause symptoms among Japanese women. Maturitas. Nov 20 2008;61(3):260-267. 98. Li Y, Yu Q, Ma L, Sun Z, Yang X. Prevalence of depression and anxiety symptoms and their influence factors during menopausal transition and postmenopause in Beijing city. Maturitas. Nov 20 2008;61(3):238-242. 99. McKinlay SM, Brambilla DJ, Posner JG. The normal menopause transition. Maturitas. Sep-Oct 2008;61(1-2):4-16. 100. Sievert LL, Begum K, Sharmeen T, Chowdhury O, Muttukrishna S, Bentley G. Patterns of occurrence and concordance between subjective and objective hot flashes among Muslim and Hindu women in Sylhet, Bangladesh. American journal of human biology : the official journal of the Human Biology Council. Sep-Oct 2008;20(5):598-604. 101. Szoeke CE, Cicuttini FM, Guthrie JR, Dennerstein L. The relationship of reports of aches and joint pains to the menopausal transition: a longitudinal study. Climacteric : the journal of the International Menopause Society. Feb 2008;11(1):55-62. 102. Thurston RC, Sowers MR, Chang Y, et al. Adiposity and reporting of vasomotor symptoms among midlife women: the study of women's health across the nation. American journal of epidemiology. Jan 1 2008;167(1):78-85. 103. Valadares AL, Pinto-Neto AM, Conde DM, Sousa MH, Osis MJ, Costa-Paiva L. A population-based study of dyspareunia in a cohort of middle-aged Brazilian women. Menopause. 2008;15(6):1184-1190. 104. Veerus P, Fischer K, Hovi SL, Karro H, Rahu M, Hemminki E. Symptom reporting and quality of life in the Estonian Postmenopausal Hormone Therapy Trial. BMC women's health. Mar 26 2008;8:5. 105. Yang D, Haines CJ, Pan P, et al. Menopausal symptoms in mid-life women in southern China. Climacteric : the journal of the International Menopause Society. Aug 2008;11(4):329-336. 106. Bairy L, Adiga S, Bhat P, Bhat R. Prevalence of menopausal symptoms and quality of life after menopause in women from South India. The Australian & New Zealand journal of obstetrics & gynaecology. Feb 2009;49(1):106-109. 107. Chedraui P, Perez-Lopez FR, Mendoza M, et al. Factors related to increased daytime sleepiness during the menopausal transition as evaluated by the Epworth sleepiness scale. Maturitas. Jan 2010;65(1):75-80. 108. Berecki-Gisolf J, Begum N, Dobson AJ. Symptoms reported by women in midlife: menopausal transition or aging? Menopause (New York, N.Y.). Sep-Oct 2009;16(5):1021-1029. 109. Kapur P, Sinha B, Pereira BM. Measuring climacteric symptoms and age at natural menopause in an Indian population using the Greene Climacteric Scale. Menopause (New York, N.Y.). Mar-Apr 2009;16(2):378-384. 110. Perez JA, Garcia FC, Palacios S, Perez M. Epidemiology of risk factors and symptoms associated with menopause in Spanish women. Maturitas. Jan 20 2009;62(1):30-36. 111. Skurnick JH, Weiss G, Goldsmith LT, Santoro N, Crawford S. Longitudinal changes in hypothalamic and ovarian function in perimenopausal women with anovulatory cycles: relationship with vasomotor symptoms. Fertility and sterility. Apr 2009;91(4):1127-1134. 112. Svartberg J, von Muhlen D, Kritz-Silverstein D, Barrett-Connor E. Vasomotor symptoms and mortality: the Rancho Bernardo Study. Menopause (New York, N.Y.). Sep-Oct 2009;16(5):888-891. 113. Syed Alwi SA, Lee PY, Awi I, Mallik PS, Md Haizal MN. The menopausal experience among indigenous women of Sarawak, Malaysia. Climacteric : the journal of the International Menopause Society. Dec 2009;12(6):548-556. 114. Timur S, Sahin NH. Effects of sleep disturbance on the quality of life of Turkish menopausal women: a population-based study. Maturitas. Nov 20 2009;64(3):177-181. 115. Waidyasekera H, Wijewardena K, Lindmark G, Naessen T. Menopausal symptoms and quality of life during the menopausal transition in Sri Lankan women. Menopause (New York, N.Y.). Jan-Feb 2009;16(1):164-170. 116. Anderson D, Yoshizawa T, Gollschewski S, Atogami F, Courtney M. Menopause in Australia and Japan: effects of country of residence on menopausal status and menopausal symptoms. Climacteric : the journal of the International Menopause Society. 2010;7(2):165-174. 117. Blumel JE, Chedraui P, Baron G, et al. A large multinational study of vasomotor symptom prevalence, duration, and impact on quality of life in middle-aged women. Menopause (New York, N.Y.). Jul 2011;18(7):778-785. 118. Chasens ER, Twerski SR, Yang K, Umlauf MG. Sleepiness and health in midlife women: results of the National Sleep Foundation's 2007 Sleep in America poll. Behavioral sleep medicine. 2010;8(3):157-171. 119. Oğurlu N, Küçük M, Aksu H. Influence of employment status on menopausal symptoms. International journal of gynaecology and obstetrics. 2011;112(3):204‐207. 120. Rahman SA, Zainudin SR, Mun VL. Assessment of menopausal symptoms using modified Menopause Rating Scale (MRS) among middle age women in Kuching, Sarawak, Malaysia. Asia Pacific family medicine. Feb 22 2010;9(1):5. 121. Scali J, Ryan J, Carriere I, et al. A prospective study of hormone therapy and depression in community-dwelling elderly women: the Three City Study. The Journal of clinical psychiatry. Dec 2010;71(12):1673-1679. 122. Timur S, Sahin NH. The prevalence of depression symptoms and influencing factors among perimenopausal and postmenopausal women. Menopause (New York, N.Y.). May-Jun 2010;17(3):545-551. 123. Ward T, Scheid V, Tuffrey V. Women's mid-life health experiences in urban UK: an international comparison. Climacteric. Jun 2010;13(3):278-288. 124. El Shafie K, Al Farsi Y, Al Zadjali N, Al Adawi S, Al Busaidi Z, Al Shafaee M. Menopausal symptoms among healthy, middle-aged Omani women as assessed with the Menopause Rating Scale. Menopause (New York, N.Y.). 2011;18(10):1113-1119. 125. Arakane M, Castillo C, Rosero MF, Penafiel R, Perez-Lopez FR, Chedraui P. Factors relating to insomnia during the menopausal transition as evaluated by the Insomnia Severity Index. Maturitas. Jun 2011;69(2):157-161. 126. Delavar MA, Hajiahmadi M. Age at menopause and measuring symptoms at midlife in a community in Babol, Iran. Menopause (New York, N.Y.). Nov 2011;18(11):1213-1218. 127. Gast GC, Pop VJ, Samsioe GN, et al. Hormone therapy and coronary heart disease risk by vasomotor menopausal symptoms. Maturitas. Dec 2011;70(4):373-378. 128. Gjelsvik B, Rosvold EO, Straand J, Dalen I, Hunskaar S. Symptom prevalence during menopause and factors associated with symptoms and menopausal age. Results from the Norwegian Hordaland Women's Cohort study. Maturitas. Dec 2011;70(4):383-390. 129. Hunter MS, Gentry-Maharaj A, Ryan A, et al. Prevalence, frequency and problem rating of hot flushes persist in older postmenopausal women: impact of age, body mass index, hysterectomy, hormone therapy use, lifestyle and mood in a cross-sectional cohort study of 10,418 British women aged 54-65. BJOG : an international journal of obstetrics and gynaecology. Jan 2012;119(1):40-50. 130. Ina K, Hayashi T, Nomura H, Ishitsuka A, Hirai H, Iguchi A. Depression, quality of life (QoL) and will to live of community-dwelling postmenopausal women in three Asian countries: Korea, China and Japan. Arch Gerontol Geriatr. Jul-Aug 2011;53(1):8-12. 131. Ma Y, Balasubramanian R, Pagoto SL, et al. Elevated depressive symptoms, antidepressant use, and diabetes in a large multiethnic national sample of postmenopausal women. Diabetes care. Nov 2011;34(11):2390-2392. 132. Chlebowski RT, Johnson KC, Lane D, et al. 25-hydroxyvitamin D concentration, vitamin D intake and joint symptoms in postmenopausal women. Maturitas. Jan 2011;68(1):73-78. 133. Schnatz PF, Nudy M, Shively CA, Powell A, O'Sullivan DM. A prospective analysis of the association between cardiovascular disease and depression in middle-aged women. Menopause (New York, N.Y.). Oct 2011;18(10):1096-1100. 134. Unsal A, Tozun M, Ayranci U. Prevalence of depression among postmenopausal women and related characteristics. Climacteric : the journal of the International Menopause Society. Apr 2011;14(2):244-251. 135. Blumel JE, Cano A, Mezones-Holguin E, et al. A multinational study of sleep disorders during female mid-life. Maturitas. Aug 2012;72(4):359-366. 136. Duffy OK, Iversen L, Hannaford PC. The impact and management of symptoms experienced at midlife: a community-based study of women in northeast Scotland. BJOG : an international journal of obstetrics and gynaecology. Apr 2012;119(5):554-564. 137. Dutta R, Dcruze L, Anuradha R, Rao S, Rashmi MR. A population based study on the menopausal symptoms in a rural area of Tamil Nadu, India. Journal of Clinical and Diagnostic Research. 2012;6(4):597-601. 138. Hartz A, Ross JJ. Cohort study of the association of hypnotic use with mortality in postmenopausal women. BMJ Open. 2012;2(5):1-7. 139. Marahatta RK. Study of menopausal symptoms among peri and postmenopausal women attending NMCTH. Nepal Medical College journal : NMCJ. Sep 2012;14(3):251-255. 140. Oppermann K, Fuchs SC, Donato G, Bastos CA, Spritzer PM. Physical, psychological, and menopause-related symptoms and minor psychiatric disorders in a community-based sample of Brazilian premenopausal, perimenopausal, and postmenopausal women. Menopause (New York, N.Y.). Mar 2012;19(3):355-360. 141. Pérez JAM, Palacios S, Chavida F, Pérez M. Severity of menopausal symptoms and cardiovascular and osteoporosis risk factors. Climacteric : the journal of the International Menopause Society. 2013;16(2):226-234. 142. Sayakhot P, Vincent A, Teede H. Cross-cultural study: experience, understanding of menopause, and related therapies in Australian and Laotian women. Menopause (New York, N.Y.). Dec 2012;19(12):1300-1308. 143. Som N, Ray S. Menopause-specific quality of life of urban women in West Bengal, India. Menopause international. Sep 2012;18(3):99-105. 144. Sweed HS, Elawam AE, Nabeel AM, Mortagy K. Postmenopausal symptoms among Egyptian geripausal women. Eastern Mediterranean health journal = La revue de sante de la Mediterranee orientale = al-Majallah al-sihhiyah li-sharq al-mutawassit. Mar 2012;18(3):213-220. 145. Terauchi M, Hiramitsu S, Akiyoshi M, et al. Associations between anxiety, depression and insomnia in peri- and post-menopausal women. Maturitas. May 2012;72(1):61-65. 146. Xu H, Thurston RC, Matthews KA, et al. Are hot flashes associated with sleep disturbance during midlife? Results from the STRIDE cohort study. Maturitas. Jan 2012;71(1):34-38. 147. Monterrosa-Castro A, Marrugo-Florez M, Romero-Perez I, Chedraui P, Fernandez-Alonso AM, Perez-Lopez FR. Prevalence of insomnia and related factors in a large mid-aged female Colombian sample. Maturitas. Apr 2013;74(4):346-351. 148. Buhling KJ, Daniels B, Studnitz FS, Eulenburg C, Mueck AO. Attitude of German women towards hormone therapy: results of a lay survey. Gynecological endocrinology : the official journal of the International Society of Gynecological Endocrinology. May 2013;29(5):460-464. 149. Chedraui P, San Miguel G, Villacreses D, et al. Assessment of insomnia and related risk factors in postmenopausal women screened for the metabolic syndrome. Maturitas. Feb 2013;74(2):154-159. 150. Dienye PO, Judah F, Ndukwu G. Frequency of symptoms and health seeking behaviours of menopausal women in an out-patient clinic in Port Harcourt, Nigeria. Global journal of health science. Mar 18 2013;5(4):39-47. 151. Lui-Filho JF, Valadares AL, Gomes Dde C, Amaral E, Pinto-Neto AM, Costa-Paiva L. Menopausal symptoms and associated factors in HIV-positive women. Maturitas. Oct 2013;76(2):172-178. 152. Gao HL, Lin SQ, Wei Y, Chen Y, Wu ZL. The effect of age and menopausal status on musculoskeletal symptoms in Chinese women aged 35-64 years. Climacteric. Dec 2013;16(6):639-645. 153. Goncalves B, Fagulha T, Ferreira A. A population-based assessment of the relationship between menopausal and depressive symptoms in Portuguese women. Health care for women international. 2013;34(1):86-100. 154. Hsu YW, Ho CH, Wang JJ, Hsieh KY, Weng SF, Wu MP. Longitudinal trends of the healthcare-seeking prevalence and incidence of insomnia in Taiwan: An 8-year nationally representative study. Sleep medicine. 2013;14(9):843-849. 155. Hunter MS, Gupta P, Chedraui P, et al. The International Menopause Study of Climate, Altitude, Temperature (IMS-CAT) and vasomotor symptoms. Climacteric : the journal of the International Menopause Society. Feb 2013;16(1):8-16. 156. Ibrahim ZM, Sayed Ahmed WA, El-Hamid SA. Prevalence of menopausal related symptoms and their impact on quality of life among Egyptian women. Clinical and experimental obstetrics & gynecology. 2015;42(2):161-167. 157. Sands-Lincoln M, Loucks EB, Lu B, et al. Sleep duration, insomnia, and coronary heart disease among postmenopausal women in the Women's Health Initiative. Journal of women's health (2002). Jun 2013;22(6):477-486. 158. Manson JE, Chlebowski RT, Stefanick ML, et al. Menopausal hormone therapy and health outcomes during the intervention and extended poststopping phases of the Women's Health Initiative randomized trials. Jama. Oct 2 2013;310(13):1353-1368. 159. Rokhade CJ, Trivedi DJ, Begum K. Climacteric symptoms and health status of menopausal women - North Karnataka. Research Journal of Pharmaceutical, Biological and Chemical Sciences. 2013;4(4):1319-1323. 160. Terauchi M, Hiramitsu S, Akiyoshi M, et al. Associations among depression, anxiety and somatic symptoms in peri- and postmenopausal women. The journal of obstetrics and gynaecology research. May 2013;39(5):1007-1013. 161. Vogtmann E, Levitan EB, Hale L, et al. Association between sleep and breast cancer incidence among postmenopausal women in the Women's Health Initiative. Sleep. 2013;36(10):1437-1444. 162. Wang HL, Booth-LaForce C, Tang SM, Wu WR, Chen CH. Depressive symptoms in Taiwanese women during the peri- and post-menopause years: associations with demographic, health, and psychosocial characteristics. Maturitas. Aug 2013;75(4):355-360. 163. Crandall CJ, Aragaki A, Cauley JA, et al. Associations of menopausal vasomotor symptoms with fracture incidence. The Journal of clinical endocrinology and metabolism. Feb 2015;100(2):524-534.
Continued: 164. Chou MF, Wun YT, Pang SM. Menopausal symptoms and the menopausal rating scale among midlife chinese women in Macau, China. Women & health. 2014;54(2):115-126. 165. Hemminki E, Regushevskaya E, Luoto R, Veerus P. Variability of bothersome menopausal symptoms over time--a longitudinal analysis using the Estonian postmenopausal hormone therapy trial (EPHT). BMC women's health. Dec 21 2012;12:44. 166. Jin F, Tao M, Teng Y, Shao H, Li C, Mills E. Knowledge and attitude towards menopause and hormone replacement therapy in Chinese women. Gynecologic and Obstetric Investigation. 2015;79(1):40-45. 167. Legendre G, Ringa V, Panjo H, Zins M, Fritel X. Incidence and remission of urinary incontinence at midlife: a cohort study. BJOG : an international journal of obstetrics and gynaecology. May 2015;122(6):816-824. 168. Ojeda E, Blümel JE, Vallejo MS, Lavín P. Climacteric symptoms in Quechua and Mestizo women from the Andean region of Cusco, Peru: Effects of altitude and ethnicity. Maturitas. 2014;77(4):356-360. 169. Seib C, Anderson D, Lee K. Prevalence and correlates of sleep disturbance in postmenopausal women: the Australian Healthy Aging of Women (HOW) Study. Journal of women's health (2002). Feb 2014;23(2):151-158. 170. Stefanopoulou E, Shah D, Shah R, Gupta P, Sturdee DW, Hunter MS. An International Menopause Society study of climate, altitude, temperature (IMS-CAT) and vasomotor symptoms in urban Indian regions. Climacteric. Aug 2014;17(4):417-424. 171. Stefanopoulou E, Gupta P, Mostafa RM, et al. IMS study of climate, altitude, temperature and vasomotor symptoms in the United Arab Emirates. Climacteric : the journal of the International Menopause Society. Aug 2014;17(4):425-432. 172. Sun D, Shao H, Li C, Tao M. Sleep disturbance and correlates in menopausal women in Shanghai. Journal of psychosomatic research. Mar 2014;76(3):237-241. 173. Lindh-Astrand L, Hoffmann M, Hammar M, Spetz Holm AC. Hot flushes, hormone therapy and alternative treatments: 30 years of experience from Sweden. Climacteric. Feb 2015;18(1):53-62. 174. Politano CA, Valadares AL, Pinto-Neto A, Costa-Paiva L. The metabolic syndrome and sexual function in climacteric women: a cross-sectional study. The journal of sexual medicine. Feb 2015;12(2):455-462. 175. Chen Y, Yu W, Yang Y, et al. Association between overactive bladder and peri-menopause syndrome: a cross-sectional study of female physicians in China. International urology and nephrology. May 2015;47(5):743-749. 176. Cheung KL, Stefanick ML, Allison MA, et al. Menopausal symptoms in women with chronic kidney disease. Menopause (New York, N.Y.). 2015;22(9):1006-1011. 177. Dellú MC, Schmitt ACB, Cardoso MRA, et al. Prevalence and factors associated with urinary incontinence in climacteric. Revista da Associacao Medica Brasileira. 2016;62(5):441-446. 178. Freeman EW, Sammel MD, Gross SA, Pien GW. Poor sleep in relation to natural menopause: a population-based 14-year follow-up of midlife women. Menopause (New York, N.Y.). Jul 2015;22(7):719-726. 179. Gartoulla P, Worsley R, Bell RJ, Davis SR. Moderate to severe vasomotor and sexual symptoms remain problematic for women aged 60 to 65 years. Menopause (New York, N.Y.). Jul 2015;22(7):694-701. 180. Gartoulla P, Davis SR, Worsley R, Bell RJ. Use of complementary and alternative medicines for menopausal symptoms in Australian women aged 40-65 years. The Medical journal of Australia. Aug 3 2015;203(3):146, 146e.141-146. 181. Herber-Gast G, Brown WJ, Mishra GD. Hot flushes and night sweats are associated with coronary heart disease risk in midlife: a longitudinal study. BJOG : an international journal of obstetrics and gynaecology. Oct 2015;122(11):1560-1567. 182. Jones HJ, Huang AJ, Subak LL, Brown JS, Lee KA. Bladder Symptoms in the Early Menopausal Transition. Journal of women's health (2002). May 2016;25(5):457-463. 183. Jung SJ, Shin A, Kang D. Menarche age, menopause age and other reproductive factors in association with post-menopausal onset depression: Results from Health Examinees Study (HEXA). Journal of affective disorders. Nov 15 2015;187:127-135. 184. Jurczak A, Szkup M, Wieder-Huszla S, et al. The assessment of the relationship between personality, the presence of the 5HTT and MAO-A polymorphisms, and the severity of climacteric and depressive symptoms in postmenopausal women. Arch Womens Ment Health. Aug 2015;18(4):613-621. 185. Mackey RH, Kuller LH, Deane KD, et al. Rheumatoid Arthritis, Anti-Cyclic Citrullinated Peptide Positivity, and Cardiovascular Disease Risk in the Women's Health Initiative. Arthritis & rheumatology (Hoboken, N.J.). Sep 2015;67(9):2311-2322. 186. Nisar N, Sikandar R, Sohoo NA. Menopausal symptoms: prevalence, severity and correlation with sociodemographic and reproductive characteristics. A cross sectional community based survey from rural Sindh Pakistan. JPMA. The Journal of the Pakistan Medical Association. Apr 2015;65(4):409-413. 187. Ryu KJ, Park HT, Kwon DH, et al. Vasomotor symptoms and metabolic syndrome in Korean postmenopausal women. Menopause (New York, N.Y.). Nov 2015;22(11):1239-1245. 188. Yim G, Ahn Y, Chang Y, et al. Prevalence and severity of menopause symptoms and associated factors across menopause status in Korean women. Menopause (New York, N.Y.). Oct 2015;22(10):1108-1116. 189. Zeleke BM, Bell RJ, Billah B, Davis SR. Vasomotor and sexual symptoms in older Australian women: a cross-sectional study. Fertility and sterility. Jan 2016;105(1):149-155.e141. 190. Zhu L, Cheng X, Sun J, et al. Association between Menopausal Symptoms and Overactive Bladder: A Cross-Sectional Questionnaire Survey in China. PloS one. 2015;10(10):e0139599. 191. Abdulnour J, Stacey D, Dionne IJ, Brochu M, Doucet E, Prud'homme D. Vasomotor symptoms and cardiometabolic risk factors in menopausal women: a MONET Group study. Climacteric : the journal of the International Menopause Society. Aug 2016;19(4):381-386. 192. Almeida OP, Marsh K, Flicker L, Hickey M, Sim M, Ford A. Depressive symptoms in midlife: The role of reproductive stage. Menopause (New York, N.Y.). 2016;23(6):669-675. 193. Blumel JE, Fica J, Chedraui P, et al. Sedentary lifestyle in middle-aged women is associated with severe menopausal symptoms and obesity. Menopause (New York, N.Y.). May 2016;23(5):488-493. 194. Donoghue HM, Traviss-Turner GD, House AO, Lewis H, Gilbody S. Life adversity in depressed and non-depressed older adults: A cross-sectional comparison of the brief LTE-Q questionnaire and life events and difficulties interview as part of the CASPER study. Journal of affective disorders. Mar 15 2016;193:31-38. 195. Lobo E, Marcos G, Santabárbara J, et al. Gender differences in the incidence of and risk factors for hip fracture: A 16-year longitudinal study in a southern European population. Maturitas. 2017;97:38-43. 196. Gupta S, Acharya K, Srivastav P, Gurung PK, Gupta N. An Overview of Menopausal Symptoms in A District Hospital of Nepal. JNMA J Nepal Med Assoc. Oct-Dec 2016;55(204):93-96. 197. Islam RM, Bell RJ, Billah B, Hossain MB, Davis SR. Prevalence and severity of vasomotor symptoms and joint pain in women at midlife in Bangladesh: a population-based survey. Menopause (New York, N.Y.). Jul 2016;23(7):731-739. 198. Neergaard JS, Dragsbaek K, Hansen HB, Henriksen K, Christiansen C, Karsdal MA. Late-Life Risk Factors for All-Cause Dementia and Differential Dementia Diagnoses in Women: A Prospective Cohort Study. Medicine. Mar 2016;95(11):e3112. 199. Madrid-Valero JJ, Martinez-Selva JM, Ribeiro do Couto B, Sanchez-Romera JF, Ordonana JR. Age and gender effects on the prevalence of poor sleep quality in the adult population. Gaceta sanitaria. Jan - Feb 2017;31(1):18-22. 200. Koo P, McCool FD, Hale L, Stone K, Eaton CB. Association of obstructive sleep apnea risk factors with nocturnal enuresis in postmenopausal women. Menopause (New York, N.Y.). 2016;23(2):175-182. 201. Park SJ, Roh S, Hwang J, et al. Association between depression and metabolic syndrome in korean women: Results from the korean national health and nutrition examination survey (2007–2013). Journal of affective disorders. 2016;205:393-399. 202. Rissling MB, Gray KE, Ulmer CS, et al. Sleep Disturbance, Diabetes, and Cardiovascular Disease in Postmenopausal Veteran Women. The Gerontologist. Feb 2016;56 Suppl 1:S54-66. 203. Rössler W, Ajdacic-Gross V, Riecher-Rössler A, Angst J, Hengartner MP. Does menopausal transition really influence mental health? Findings from the prospective long-term Zurich study. World Psychiatry. 2016;15(2):146-154. 204. Zambrana RE, López L, Dinwiddie GY, et al. Association of Baseline Depressive Symptoms with Prevalent and Incident Pre-Hypertension and Hypertension in Postmenopausal Hispanic Women: Results from the Women's Health Initiative. PloS one. 2016;11(4):e0152765. 205. Worsley R, Bell RJ, Gartoulla P, Davis SR. Low use of effective and safe therapies for moderate to severe menopausal symptoms: a cross-sectional community study of Australian women. Menopause. Jan 2016;23(1):11-17. 206. Zang H, He L, Chen Y, Ge J, Yao Y. The association of depression status with menopause symptoms among rural midlife women in China. African health sciences. Mar 2016;16(1):97-104. 207. Olajubu AO, Olowokere AE, Amujo DO, Olajubu TO. Influence of menopausal symptoms on perceived work ability among women in a Nigerian University. Climacteric : the journal of the International Menopause Society. 2017;20(6):558-563. 208. Ruan X, Cui Y, Du J, Jin F, Mueck AO. Prevalence of climacteric symptoms comparing perimenopausal and postmenopausal Chinese women. Journal of psychosomatic obstetrics and gynaecology. Sep 2017;38(3):161-169. 209. Cagnacci A, Palma F, Carbone MM, Grandi G, Xholli A. Association between urinary incontinence and climacteric symptoms in postmenopausal women. Menopause (New York, N.Y.). Jan 2017;24(1):77-84. 210. Gordon JL, Rubinow DR, Thurston RC, Paulson J, Schmidt PJ, Girdler SS. Cardiovascular, hemodynamic, neuroendocrine, and inflammatory markers in women with and without vasomotor symptoms. Menopause (New York, N.Y.). Nov 2016;23(11):1189-1198. 211. Hestiantoro A, Wiwie M, Shadrina A, Ibrahim N, Purba JS. FSH to estradiol ratio can be used as screening method for mild cognitive impairment in postmenopausal women. Climacteric : the journal of the International Menopause Society. 2017;20(6):577-582. 212. Kamal NN, Seedhom AE. Quality of life among postmenopausal women in rural Minia, Egypt. Eastern Mediterranean Health Journal. 2017;23(8):527-533. 213. Lan Y, Huang Y, Song Y, et al. Prevalence, severity, and associated factors of menopausal symptoms in middle-aged Chinese women: a community-based cross-sectional study in southeast China. Menopause. Oct 2017;24(10):1200-1207. 214. Ma M, Li RX, Xiao XR, Xu Y, Chen XY, Li B. A health survey of perimenopausal syndrome and mood disorders in perimenopause: A Cross-Sectional study in Shanghai. International Journal of Clinical and Experimental Medicine. 2017;10(8):12382-12403. 215. Núñez-Pizarro JL, González-Luna A, Mezones-Holguín E, et al. Association between anxiety and severe quality-of-life impairment in postmenopausal women: Analysis of a multicenter Latin American cross-sectional study. Menopause. 2017;24(6):645-652. 216. Rindner L, Stromme G, Nordeman L, et al. Prevalence of somatic and urogenital symptoms as well as psychological health in women aged 45 to 55 attending primary health care: a cross-sectional study. BMC women's health. Dec 8 2017;17(1):128. 217. Sriprasert I, Pantasri T, Piyamongkol W, et al. An International Menopause Society study of vasomotor symptoms in Bangkok and Chiang Mai, Thailand. Climacteric : the journal of the International Menopause Society. Apr 2017;20(2):171-177. 218. Worsley R, Bell RJ, Gartoulla P, Davis SR. Prevalence and Predictors of Low Sexual Desire, Sexually Related Personal Distress, and Hypoactive Sexual Desire Dysfunction in a Community-Based Sample of Midlife Women. The journal of sexual medicine. May 2017;14(5):675-686. 219. Yu S, Yang H, Guo X, Zheng L, Sun Y. Metabolic syndrome and depressive symptoms among rural Northeast general population in China. BMC public health. Jan 6 2017;17(1):43. 220. Zeleke BM, Bell RJ, Billah B, Davis SR. Hypoactive sexual desire dysfunction in community-dwelling older women. Menopause (New York, N.Y.). Apr 2017;24(4):391-399. 221. Fooladi E, Bell RJ, Masoumi M, Azizi M, Atarod Z, Davis SR. Bothersome menopausal symptoms amongst postmenopausal Iranian women. Climacteric : the journal of the International Menopause Society. 2018;21(6):586-593. 222. Grochans E, Szkup M, Kotwas A, Kopec J, Karakiewicz B, Jurczak A. Analysis of Sociodemographic, Psychological, and Genetic Factors Contributing to Depressive symptoms in Pre-, Peri- and Postmenopausal Women. International journal of environmental research and public health. Apr 10 2018;15(4). 223. Hakimi S, Aminian E, Alizadeh Charandabi SM, Bastani P, Mohammadi M. Risk factors of overactive bladder syndrome and its relation to sexual function in menopausal women. Urologia. Feb 2018;85(1):10-14. 224. Heinzer R, Marti-Soler H, Marques-Vidal P, et al. Impact of sex and menopausal status on the prevalence, clinical presentation, and comorbidities of sleep-disordered breathing. Sleep medicine. 2018;51:29-36. 225. Heo JE, Shim JS, Song BM, et al. Association between appendicular skeletal muscle mass and depressive symptoms: Review of the cardiovascular and metabolic diseases etiology research center cohort. Journal of affective disorders. Oct 1 2018;238:8-15. 226. Jurczak A, Brodowska A, Szkup M, et al. Influence of Pb and Cd levels in whole blood of postmenopausal women on the incidence of anxiety and depressive symptoms. Ann Agric Environ Med. Feb 28 2018;25(2):219-223. 227. Pacello P, Baccaro LF, Pedro AO, Costa-Paiva L. Prevalence of hormone therapy, factors associated with its use, and knowledge about menopause: A population-based household survey. Menopause. 2018;25(6):683-690. 228. Peeters G, Edwards KL, Brown WJ, et al. Potential Effect Modifiers of the Association Between Physical Activity Patterns and Joint Symptoms in Middle-Aged Women. Arthritis Care and Research. 2018;70(7):1012-1021. 229. Ryu KJ, Park H, Kim YJ, et al. Moderate to severe vasomotor symptoms are risk factors for non-alcoholic fatty liver disease in postmenopausal women. Maturitas. Nov 2018;117:22-28. 230. Del Sueldo M, Martell-Claros N, Abad-Cardiel M, Zilberman JM, Marchegiani R, Fernández-Pérez C. Health perception in menopausal women. International Journal of Women's Health. 2018;10:655-661. 231. Terauchi M, Odai T, Hirose A, Kato K, Akiyoshi M, Miyasaka N. Muscle and joint pains in middle-aged women are associated with insomnia and low grip strength: a cross-sectional study. Journal of psychosomatic obstetrics and gynaecology. Mar 2018;41(1):15-21. 232. Gaston SA, Park YM, McWhorter KL, Sandler DP, Jackson CL. Multiple poor sleep characteristics and metabolic abnormalities consistent with metabolic syndrome among white, black, and Hispanic/Latina women: modification by menopausal status. Diabetology & metabolic syndrome. 2019;11:17.

### Sheet: Table S4
Table S4. PRISMA 2020 Checklist
Section and Topic	Item #	Checklist item	Location where item is reported
TITLE
Title	1	Identify the report as a systematic review.	Title
ABSTRACT
Abstract	2	See the PRISMA 2020 for Abstracts checklist.	Abstract
INTRODUCTION
Rationale	3	Describe the rationale for the review in the context of existing knowledge.	Introduction
Objectives	4	Provide an explicit statement of the objective(s) or question(s) the review addresses.	Introduction
METHODS
Eligibility criteria	5	Specify the inclusion and exclusion criteria for the review and how studies were grouped for the syntheses.	Study Exclusion Criteria
Information sources	6	Specify all databases, registers, websites, organisations, reference lists and other sources searched or consulted to identify studies. Specify the date when each source was last searched or consulted.	Materials and Methods
Search strategy	7	Present the full search strategies for all databases, registers and websites, including any filters and limits used.	Supplemental Table S1
Selection process	8	Specify the methods used to decide whether a study met the inclusion criteria of the review, including how many reviewers screened each record and each report retrieved, whether they worked independently, and if applicable, details of automation tools used in the process.	Materials and Methods
Data collection process	9	Specify the methods used to collect data from reports, including how many reviewers collected data from each report, whether they worked independently, any processes for obtaining or confirming data from study investigators, and if applicable, details of automation tools used in the process.	Materials and Methods
Data items	10a	List and define all outcomes for which data were sought. Specify whether all results that were compatible with each outcome domain in each study were sought (e.g. for all measures, time points, analyses), and if not, the methods used to decide which results to collect.	Data Extraction
	10b	List and define all other variables for which data were sought (e.g. participant and intervention characteristics, funding sources). Describe any assumptions made about any missing or unclear information.	Data Extraction
Study risk of bias assessment	11	Specify the methods used to assess risk of bias in the included studies, including details of the tool(s) used, how many reviewers assessed each study and whether they worked independently, and if applicable, details of automation tools used in the process.	Statistical Analysis
Effect measures	12	Specify for each outcome the effect measure(s) (e.g. risk ratio, mean difference) used in the synthesis or presentation of results.	Statistical Analysis
Synthesis methods	13a	Describe the processes used to decide which studies were eligible for each synthesis (e.g. tabulating the study intervention characteristics and comparing against the planned groups for each synthesis (item #5)).	Figure 1
	13b	Describe any methods required to prepare the data for presentation or synthesis, such as handling of missing summary statistics, or data conversions.	Statistical Analysis
	13c	Describe any methods used to tabulate or visually display results of individual studies and syntheses.	Statistical Analysis
	13d	Describe any methods used to synthesize results and provide a rationale for the choice(s). If meta-analysis was performed, describe the model(s), method(s) to identify the presence and extent of statistical heterogeneity, and software package(s) used.	Statistical Analysis
	13e	Describe any methods used to explore possible causes of heterogeneity among study results (e.g. subgroup analysis, meta-regression).	Statistical Analysis
	13f	Describe any sensitivity analyses conducted to assess robustness of the synthesized results.	Statistical Analysis
Reporting bias assessment	14	Describe any methods used to assess risk of bias due to missing results in a synthesis (arising from reporting biases).	Statistical Analysis
Certainty assessment	15	Describe any methods used to assess certainty (or confidence) in the body of evidence for an outcome.	Data Extraction
RESULTS
Study selection	16a	Describe the results of the search and selection process, from the number of records identified in the search to the number of studies included in the review, ideally using a flow diagram.	Figure 1
	16b	Cite studies that might appear to meet the inclusion criteria, but which were excluded, and explain why they were excluded.	Overlap in samples
Study characteristics	17	Cite each included study and present its characteristics.	Table S3, S5-S8
Risk of bias in studies	18	Present assessments of risk of bias for each included study.	Table S3, S5-S8
Results of individual studies	19	For all outcomes, present, for each study: (a) summary statistics for each group (where appropriate) and (b) an effect estimate and its precision (e.g. confidence/credible interval), ideally using structured tables or plots.	Table S5, Figure 2 & 4
Results of syntheses	20a	For each synthesis, briefly summarise the characteristics and risk of bias among contributing studies.	Table 1
	20b	Present results of all statistical syntheses conducted. If meta-analysis was done, present for each the summary estimate and its precision (e.g. confidence/credible interval) and measures of statistical heterogeneity. If comparing groups, describe the direction of the effect.	Table S5
	20c	Present results of all investigations of possible causes of heterogeneity among study results.	Table S9
	20d	Present results of all sensitivity analyses conducted to assess the robustness of the synthesized results.	Table S5 & S9
Reporting biases	21	Present assessments of risk of bias due to missing results (arising from reporting biases) for each synthesis assessed.	Table S10
Certainty of evidence	22	Present assessments of certainty (or confidence) in the body of evidence for each outcome assessed.	Table S3, S5-S8
DISCUSSION
Discussion	23a	Provide a general interpretation of the results in the context of other evidence.	Discussion
	23b	Discuss any limitations of the evidence included in the review.	Discussion
	23c	Discuss any limitations of the review processes used.	Discussion
	23d	Discuss implications of the results for practice, policy, and future research.	Discussion
OTHER INFORMATION
Registration and protocol	24a	Provide registration information for the review, including register name and registration number, or state that the review was not registered.	Search Strategy
	24b	Indicate where the review protocol can be accessed, or state that a protocol was not prepared.	Search Strategy
	24c	Describe and explain any amendments to information provided at registration or in the protocol.	Search Strategy
Support	25	Describe sources of financial or non-financial support for the review, and the role of the funders or sponsors in the review.	Funding Source
Competing interests	26	Declare any competing interests of review authors.	Disclosures
Availability of data, code and other materials	27	Report which of the following are publicly available and where they can be found: template data collection forms; data extracted from included studies; data used for all analyses; analytic code; any other materials used in the review.	Data Availability Statement
From: Page MJ, McKenzie JE, Bossuyt PM, Boutron I, Hoffmann TC, Mulrow CD, et al. The PRISMA 2020 statement: an updated guideline for reporting systematic reviews. BMJ 2021;372:n71. doi: 10.1136/bmj.n71. This work is licensed under CC BY 4.0. To view a copy of this license, visit https://creativecommons.org/licenses/by/4.0/

### Sheet: Table S5
Supplementary Table S5. Global pooled prevalence of menopausal symptoms
			Perimenopause					Postmenopause					Peri/postmenopause/>40 years
Categories	Symptoms	Models	Number of studies	I2, %	Sample size	Prevalence [95% CI]		Number of studies	I2, %	Sample size	Prevalence [95% CI]		Number of studies	I2, %	Sample size	Prevalence [95% CI]
Vasomotor domain	Hot flashes	Model 1	11	98.4	4863	0.43 [0.27; 0.61]		15	97.1	4681	0.35 [0.26; 0.46]		31	98.2	23003	0.39 [0.31; 0.47]
		Model 2	17	97.9	6002	0.44 [0.32; 0.57]		28	98	11056	0.39 [0.32; 0.47]		59	98.1	33806	0.38 [0.32; 0.44]
		Model 3	20	98.4	10090	0.43 [0.32; 0.55]		66	98.5	21070	0.61 [0.56; 0.67]		118	98.8	88507	0.51 [0.46; 0.56]
		Model 4	32	97.9	12713	0.42 [0.34; 0.51]		93	98.4	31736	0.57 [0.52; 0.62]		187	98.5	124331	0.48 [0.44; 0.52]
	Night sweats/sweating	Model 1	8	98	6643	0.25 [0.14; 0.40]		13	97.6	4114	0.36 [0.24; 0.51]		26	97.8	13799	0.30 [0.23; 0.39]
		Model 2	14	96.7	8210	0.25 [0.18; 0.34]		23	96.8	6468	0.34 [0.25; 0.43]		50	97.1	20852	0.27 [0.22; 0.32]
		Model 3	14	97.8	8733	0.29 [0.19; 0.41]		22	97.5	6440	0.37 [0.27; 0.47]		58	98.4	50560	0.29 [0.24; 0.35]
		Model 4	29	96.8	12229	0.29 [0.21; 0.38]		47	97.1	13071	0.34 [0.27; 0.41]		120	98	72590	0.30 [0.26; 0.34]
	Vasomotor symptoms a	Model 1	4	87.8	766	0.45 [0.33; 0.58]		7	94.8	3539	0.54 [0.42; 0.66]		19	95.8	21767	0.52 [0.46; 0.58]
		Model 2	8	90.8	5358	0.45 [0.36; 0.55]		16	94.9	10867	0.53 [0.46; 0.60]		33	96.3	34836	0.51 [0.47; 0.56]
		Model 3	13	97.7	8026	0.48 [0.38; 0.58]		15	98	12191	0.50 [0.41; 0.59]		51	98.7	62991	0.49 [0.44; 0.55]
		Model 4	20	97.4	13071	0.52 [0.43; 0.60]		29	99.3	165896	0.50 [0.44; 0.56]		86	99.4	246643	0.51 [0.46; 0.55]
Psychological domain	Insomnia	Model 1	10	92.3	4328	0.38 [0.31; 0.46]		17	97.1	6202	0.45 [0.36; 0.54]		37	99.9	212615	0.41 [0.35; 0.47]
		Model 2	17	96.6	9839	0.48 [0.36; 0.60]		30	98.4	37301	0.47 [0.39; 0.55]		67	99.8	252654	0.43 [0.37; 0.48]
		Model 3	20	94.1	10789	0.41 [0.35; 0.47]		67	95	21537	0.47 [0.43; 0.50]		117	99.7	261924	0.46 [0.43; 0.49]
		Model 4	37	95.9	18937	0.48 [0.41; 0.54]		97	98.1	195645	0.47 [0.44; 0.51]		195	99.6	466201	0.47 [0.44; 0.49]
	Depression	Model 1	7	96.5	3907	0.19 [0.11; 0.31]		11	91.8	5471	0.23 [0.18; 0.28]		23	98.4	23307	0.19 [0.15; 0.25]
		Model 2	12	98.5	5151	0.33 [0.19; 0.51]		19	98.4	9904	0.30 [0.22; 0.40]		44	98.6	32116	0.27 [0.22; 0.34]
		Model 3	15	97.8	9789	0.26 [0.19; 0.36]		31	98.4	23699	0.28 [0.23; 0.32]		70	99.5	94242	0.26 [0.22; 0.31]
		Model 4	26	98.6	12808	0.35 [0.25; 0.46]		56	99.3	201214	0.28 [0.24; 0.33]		133	99.6	302185	0.30 [0.26; 0.34]
	Anxiety	Model 1	4	90.2	3098	0.24 [0.19; 0.31]		6	91	4332	0.26 [0.22; 0.31]		11	88.8	8033	0.25 [0.22; 0.29]
		Model 2	7	98.1	3673	0.43 [0.23; 0.65]		11	97.9	5645	0.35 [0.24; 0.47]		26	97.7	12913	0.35 [0.28; 0.44]
		Model 3	8	93.5	6226	0.25 [0.19; 0.33]		10	99.2	8830	0.30 [0.22; 0.40]		25	99.4	28288	0.31 [0.24; 0.38]
		Model 4	13	97.5	7086	0.38 [0.26; 0.52]		19	98.7	11341	0.34 [0.27; 0.43]		58	99.2	54374	0.39 [0.33; 0.45]
	Dizziness	Model 1	6	92.6	1599	0.34 [0.25; 0.44]		8	97.4	2853	0.33 [0.21; 0.49]		16	96.1	15826	0.32 [0.25; 0.41]
		Model 2	8	93.4	1733	0.32 [0.17; 0.51]		12	97.1	3655	0.32 [0.20; 0.47]		31	96.6	20051	0.32 [0.25; 0.40]
		Model 3	12	94.3	6998	0.37 [0.29; 0.45]		14	96.8	7802	0.36 [0.27; 0.46]		38	98.3	38941	0.32 [0.28; 0.38]
		Model 4	16	94.9	8113	0.37 [0.28; 0.48]		21	97.3	9533	0.35 [0.26; 0.45]		66	98.1	47355	0.35 [0.30; 0.40]
	Palpitations	Model 1	5	95.7	1197	0.31 [0.18; 0.48]		9	97.4	2508	0.36 [0.24; 0.50]		15	96.5	14219	0.34 [0.25; 0.43]
		Model 2	7	97.3	5591	0.32 [0.21; 0.46]		11	97.1	4525	0.34 [0.24; 0.45]		27	96.9	23761	0.30 [0.24; 0.36]
		Model 3	8	96.2	5975	0.33 [0.23; 0.45]		13	97.7	7186	0.38 [0.28; 0.48]		25	97.2	26009	0.33 [0.27; 0.40]
		Model 4	13	98.3	11408	0.35 [0.27; 0.44]		20	98.2	10658	0.38 [0.31; 0.47]		50	98.3	40571	0.34 [0.29; 0.39]
	Irritability	Model 1	5	97.9	1289	0.50 [0.28; 0.72]		9	97.2	4122	0.34 [0.20; 0.51]		18	98.6	28076	0.38 [0.28; 0.50]
		Model 2	10	97.8	1998	0.64 [0.47; 0.78]		14	98.5	5256	0.37 [0.22; 0.55]		37	98.3	33208	0.44 [0.35; 0.53]
		Model 3	9	97.5	2244	0.49 [0.35; 0.63]		22	98.4	10192	0.43 [0.35; 0.52]		49	99	49076	0.46 [0.40; 0.52]
		Model 4	19	97.6	4560	0.54 [0.42; 0.66]		35	98.3	13477	0.42 [0.34; 0.51]		89	98.7	60463	0.46 [0.41; 0.51]
	Poor concentration	Model 1	2	96.6	306	0.38 [0.11; 0.75]		2	96.3	599	0.23 [0.06; 0.57]		5	98.6	1763	0.35 [0.18; 0.57]
		Model 2	3	93.7	418	0.42 [0.21; 0.65]		3	98.3	723	0.33 [0.11; 0.67]		9	97.4	2296	0.40 [0.28; 0.54]
		Model 3	6	95.8	2987	0.34 [0.23; 0.47]		8	96.4	5554	0.32 [0.22; 0.43]		20	99.1	13883	0.40 [0.32; 0.49]
		Model 4	7	95.7	3099	0.36 [0.25; 0.48]		12	98.6	6430	0.39 [0.25; 0.55]		33	98.7	16141	0.44 [0.36; 0.51]
	Forgetfulness	Model 1	3	95.2	663	0.64 [0.44; 0.81]		3	90.9	376	0.71 [0.52; 0.84]		8	96.7	1887	0.68 [0.55; 0.78]
		Model 2	5	98.8	5466	0.65 [0.47; 0.79]		8	98.5	3458	0.65 [0.47; 0.79]		16	98.4	9912	0.64 [0.53; 0.73]
		Model 3	6	93.4	1003	0.61 [0.48; 0.73]		7	93.7	1327	0.63 [0.50; 0.74]		19	96.2	8430	0.59 [0.51; 0.67]
		Model 4	10	97.6	5910	0.64 [0.53; 0.73]		16	97.5	5106	0.60 [0.48; 0.71]		37	97.9	19896	0.60 [0.54; 0.67]
	Headache	Model 1	7	97.8	3575	0.41 [0.27; 0.56]		9	98	3613	0.32 [0.20; 0.45]		20	98.5	20037	0.36 [0.28; 0.44]
		Model 2	9	97.1	3709	0.45 [0.32; 0.58]		13	97.5	4415	0.36 [0.26; 0.47]		34	98	24105	0.41 [0.35; 0.47]
		Model 3	14	97.1	9630	0.41 [0.34; 0.50]		24	97.4	13850	0.35 [0.28; 0.43]		59	98.7	58868	0.38 [0.34; 0.42]
		Model 4	18	96.6	10745	0.45 [0.38; 0.52]		34	97.1	16668	0.39 [0.33; 0.45]		90	98.5	68280	0.42 [0.38; 0.45]
Physical domain	Joint aches/pain	Model 1	4	97.4	3068	0.43 [0.31; 0.57]		5	97.8	2946	0.41 [0.25; 0.59]		12	98.7	21495	0.44 [0.35; 0.52]
		Model 2	5	96.6	3090	0.45 [0.34; 0.58]		6	97.8	3045	0.46 [0.29; 0.64]		15	98.5	21756	0.44 [0.35; 0.53]
		Model 3	10	97.1	6757	0.48 [0.39; 0.57]		13	99.6	146122	0.54 [0.42; 0.65]		33	99.8	181190	0.48 [0.40; 0.56]
		Model 4	11	96.8	6779	0.49 [0.40; 0.58]		17	99.5	148652	0.58 [0.47; 0.68]		44	99.7	185736	0.50 [0.43; 0.57]
	Backache	Model 1	3	95.6	2576	0.43 [0.31; 0.56]		3	96.4	1381	0.41 [0.29; 0.55]		6	96.3	3957	0.42 [0.34; 0.51]
		Model 2	4	93.4	2598	0.45 [0.34; 0.57]		4	95.5	1480	0.45 [0.33; 0.58]		9	94.6	4235	0.47 [0.39; 0.55]
		Model 3	8	94.1	3988	0.42 [0.34; 0.51]		9	96.9	3214	0.43 [0.34; 0.53]		19	97.2	9542	0.42 [0.36; 0.48]
		Model 4	9	93.3	4010	0.43 [0.35; 0.52]		13	96.6	4065	0.48 [0.40; 0.57]		29	96.6	12291	0.47 [0.41; 0.53]
	Heat intolerance	Model 1	-	-	-	-		-	-	-	-		-	-	-	-
		Model 2	-	-	-	-		-	-	-	-		-	-	-	-
		Model 3	-	-	-	-		-	-	-	-		-	-	-	-
		Model 4	-	-	-	-		-	-	-	-		1	-	210	0.76 [0.70; 0.82]
	Tiredness	Model 1	3	96.6	654	0.56 [0.27; 0.81]		7	96.4	1470	0.64 [0.40; 0.83]		16	98.5	16113	0.58 [0.45; 0.70]
		Model 2	6	98.6	1435	0.56 [0.28; 0.80]		13	97.3	3022	0.59 [0.43; 0.74]		25	98.6	18446	0.57 [0.45; 0.67]
		Model 3	10	98.2	6675	0.53 [0.37; 0.67]		14	97.7	7190	0.57 [0.42; 0.71]		37	99.3	36215	0.57 [0.49; 0.65]
		Model 4	15	98.7	8338	0.57 [0.42; 0.71]		29	98.5	11456	0.61 [0.52; 0.70]		67	99.1	44345	0.61 [0.55; 0.67]
	Breast tenderness	Model 1	-	-	-	-		-	-	-	-		-	-	-	-
		Model 2	-	-	-	-		-	-	-	-		-	-	-	-
		Model 3	-	-	-	-		-	-	-	-		-	-	-	-
		Model 4	4	98.1	1202	0.37 [0.19; 0.59]		4	95.5	1720	0.24 [0.12; 0.42]		8	98	2922	0.30 [0.19; 0.44]
	Feelings of suffocation	Model 1	-	-	-	-		-	-	-	-		-	-	-	-
		Model 2	-	-	-	-		-	-	-	-		-	-	-	-
		Model 3	-	-	-	-		-	-	-	-		-	-	-	-
		Model 4	-	-	-	-		-	-	-	-		2	0	270	0.34 [0.28; 0.40] b
	Shortness of breath	Model 1	-	-	-	-		-	-	-	-		-	-	-	-
		Model 2	-	-	-	-		-	-	-	-		-	-	-	-
		Model 3	-	-	-	-		-	-	-	-		-	-	-	-
		Model 4	3	92.4	262	0.15 [0.02; 0.59]		3	96.7	711	0.14 [0.04; 0.40]		9	99.1	4382	0.16 [0.07; 0.33]
	Numbness of extremities	Model 1	-	-	-	-		-	-	-	-		-	-	-	-
		Model 2	-	-	-	-		-	-	-	-		-	-	-	-
		Model 3	-	-	-	-		-	-	-	-		-	-	-	-
		Model 4	-	-	-	-		-	-	-	-		2	0	368	0.49 [0.44; 0.54] b
	Poor appetite	Model 1	-	-	-	-		-	-	-	-		-	-	-	-
		Model 2	-	-	-	-		-	-	-	-		-	-	-	-
		Model 3	-	-	-	-		-	-	-	-		-	-	-	-
		Model 4	-	-	-	-		-	-	-	-		4	84.4	2102	0.08 [0.05; 0.12]
	Upset stomach	Model 1	-	-	-	-		-	-	-	-		-	-	-	-
		Model 2	-	-	-	-		-	-	-	-		-	-	-	-
		Model 3	-	-	-	-		-	-	-	-		-	-	-	-
		Model 4	-	-	-	-		-	-	-	-		6	96.4	3093	0.17 [0.10; 0.26]
Genito-urinary domain	Dry/sore vagina	Model 1	6	93.6	1652	0.22 [0.14; 0.32]		8	97.2	3420	0.28 [0.16; 0.45]		16	96	7115	0.24 [0.17; 0.32]
		Model 2	12	98.8	7103	0.27 [0.17; 0.40]		18	98.3	10885	0.35 [0.25; 0.48]		33	98.5	20171	0.30 [0.23; 0.38]
		Model 3	12	95.3	6408	0.19 [0.14; 0.25]		22	97.3	14086	0.27 [0.22; 0.33]		48	97.5	39331	0.24 [0.21; 0.28]
		Model 4	21	98.5	13012	0.25 [0.18; 0.33]		37	98	22575	0.33 [0.27; 0.40]		84	98.3	61546	0.30 [0.26; 0.34]
	Urinary incontinence	Model 1	-	-	-	-		-	-	-	-		2	84.7	4623	0.39 [0.28; 0.50]
		Model 2	-	-	-	-		-	-	-	-		10	95.5	7777	0.24 [0.19; 0.30]
		Model 3	-	-	-	-		-	-	-	-		10	99.1	21927	0.20 [0.14; 0.29]
		Model 4	2	99.8	3175	0.23 [0.03; 0.72]		5	99.3	6057	0.33 [0.18; 0.51]		26	98.5	33186	0.24 [0.20; 0.29]
Any menopausal symptoms	Any menopausal symptoms	Model 1	2	98.1	343	0.46 [0.13; 0.82]		3	99.5	1383	0.77 [0.27; 0.97]		9	99.7	31870	0.74 [0.50; 0.89]
		Model 2	3	97.4	467	0.80 [0.13; 0.99]		5	99.2	1860	0.92 [0.59; 0.99]		13	99.6	32884	0.86 [0.67; 0.95]
		Model 3	3	97	434	0.80 [0.12; 0.99]		5	99.2	1856	0.92 [0.59; 0.99]		17	99.6	42650	0.83 [0.69; 0.92]
		Model 4	5	95.8	821	0.85 [0.35; 0.98]		8	98.9	3800	0.93 [0.72; 0.99]		25	99.4	47637	0.85 [0.73; 0.92]
Non-target population/events, included premenopausal women (<40 years) and/or surgical menopause and/or hormone therapy. When we included studies with the non-target population/events, its proportion did not exceed 40%; Model 1,we removed studies with non-target population/events and non-random studies; Model 2, we removed studies with non-target population/events but not non-random studies; Model 3, we removed non-random studies but not the studies with non-target population/events; Model 4, we did not remove any studies; I2, the estimated percentage of total variability that could be attributed to heterogeneity; a, Vasomotor symptoms included both hot flashes and night sweats, which we could not extract separately; b, used fixed effect model;

### Sheet: Table S6
Supplementary Table S6. Prevalence of comorbidities in women with menopausal symptoms.
No.	Classification of menopausal symptoms	Author	Region/Country	Publication year	Study Design	No. of cases with corresponding menopausal symptoms	Sample Source	Mean/Median age	Diagnosis Tool	Hypertension1 Cor-morbid (%)	Diabetes2 Co-morbid (%)	Obesity (BMI>=30 kg/m2)3Co-morbid (%)	Hyperlipidemia4 Co-morbid (%)	Grade
hz40	Anxiety	Blümel5	11 Latin American countries	2015	Cross-sectional study	3628	Hospital-based	40-59	GADS	-	-	21.5	-	A
hz41	Any menopausal symptoms	Pérez6	Spain	2012	Cross-sectional study	5804	Population-based	45-65	KI	39.2	15.4##	46.1	34.7#	A
hz30	Depression	Almeida7	Perth, Australia	2016	Cross-sectional study	68	Population-based	Perimenopause	PHQ-9	26.9	3.1	-	-	B
hz30	Depression	Almeida7	Perth, Australia	2016	Cross-sectional study	65	Population-based	Postmenopause	PHQ-9	17.5	7.8	-	-	B
Hz96&$	Depression	Schnatz8	US	2011	Cohort study	283	Hospital-based	Postmenopause	Questionnaire	50.2	14.1	-	50.2	2
Hz97&	Depression	Kim9	US	2005	Descriptive study	269	Hospital-based	Postmenopause	Questionnaire	27.6	6.7	-	13.1	B
Hz107&	Depression	Aggarwal10	US	2007	Cohort study	12623	Hospital-based	Postmenopause	CES-D	-	-	31.1	-	8
Hz121	Depression	Zambrana11	US	2016	Cohort study	1200	Hospital-based	50-79	CES-D	33.8	-	-	-	7
Cjq-12	Depression	Unsal12	Turkey	2011	Cross-sectional study	184	Population-based	Postmenopausal	BDI	-	-	44.6	-	A
hz40	Depressive symptoms	Blümel5	11 Latin American countries	2015	Cross-sectional study	2826	Hospital-based	40-59	GADS	-	-	21.7	-	A
Hz144	Difficult sleep	Gold13	US	1999	Descriptive study	4632	Multi-centers	40-55	Questionnaire	-	-	44.0(BMI≥27)	-	B
Hz148&$	Flushing	Gast14	Eindhoven, The Netherlands	2008	Cross-sectional study	2161	Population-based	46-57	Questionnaire	52.6	-	-	44.7N148	A
Hz144	Forgetfulness	Gold13	US	1999	Descriptive study	4843	Multi-centers	40-55	Questionnaire	-	-	45.1(BMI≥27)	-	B
Hz144	Heart pounding	Gold13	US	1999	Descriptive study	2315	Multi-centers	40-55	Questionnaire	-	-	46.5(BMI≥27)	-	B
hz13	Hot flashes	Whiteman3	Baltimore, America	2003	Cross-sectional study	592	Population-based	40-60	Questionnaire	-	-	33.1	-	A
hz63	Hot flushes	Visvanathan15	Baltimore, America	2005	Cross-sectional study	354	Population-based	45-54	Questionnaire	-	-	34.5	-	A
hz94	Nocturia	Gopal16	US	2008	Cross-sectional study	100	Population-based	40-59	Questionnaire	24	6	66	-	B
Hz127&	Nocturnal Enuresis	Koo17	US	2016	Cohort study	2789	Hospital-based	Postmenopause	Questionnaire	42.8	8	50.7	17.4	8
Cjq-6	Overactive bladder	Zhu18	China	2015	Cross-sectional study	32	Hospital-based	51.648±5.998	OABSS	6.25	6.25	12.5(BMI≥29)	25	A
wyy-2&19	Severe psychological symptoms	Nu´n˜ez-Pizarro	Latin American	2017	Cross-sectional study	648	Hospital-based	Postmenopausal	MRS	31.64	11.88	16.67	-	A
wyy-2&19	Severe QoL impairment	Nu´n˜ez-Pizarro	Latin American	2017	Cross-sectional study	478	Hospital-based	Postmenopausal	MRS	35.56	10.67	31.17	-	A
wyy-2&19	Severe somatic symptoms	Nu´n˜ez-Pizarro	Latin American	2017	Cross-sectional study	156	Hospital-based	Postmenopausal	MRS	36.54	12.18	31.41	-	A
wyy-2&19	Severe urogenital symptoms	Nu´n˜ez-Pizarro	Latin American	2017	Cross-sectional study	893	Hospital-based	Postmenopausal	MRS	30.68	11.65	22.73	-	A
hz40	Sleep disorders	Blümel5	11 Latin American countries	2015	Cross-sectional study	3440	Hospital-based	40-59	Athens Insomnia Scale	-	-	21.6	-	A
hz21&	Sleep disturbance	Sun20	Shanghai, China	2014	Cross-sectional study	678	Hospital-based	40-60	PSQI	-	-	2.2	-	B
Wy99	Sleep-disordered breathing	Shahar, E.21	USA	2003	Cross-sectional study	286	Population-based	>50	Apnea−hypopnea index > 15	-	-	62.2	-	B
Hz144	Stiffness or soreness in joints, neck, or shoulders	Gold13	US	1999	Descriptive study	6620	Multi-centers	40-55	Questionnaire	-	-	45.5(BMI≥27)	-	B
Hz129&	Urinary incontinence	Legendre22	France	2014	Cohort study	941	Volunteer-based	47-52	Questionnaire	25.8	5.6	-	-	5
Hz144	Urine leakage	Gold13	US	1999	Descriptive study	2135	Multi-centers	40-55	Questionnaire	-	-	54.4(BMI≥27)	-	B
Hz144	Vaginal dryness	Gold13	US	1999	Descriptive study	1629	Multi-centers	40-55	Questionnaire	-	-	45.9(BMI≥27)	-	B
hz35	Vasomotor symptoms	Ryu23	Korea	2015	Cross-sectional study	1105	Hospital-based	Postmenopause	MRS	17	-	26.2 (BMI≥25)	33.7	B
hz40	Vasomotor symptoms	Blümel5	11 Latin American countries	2015	Cross-sectional study	3371	Hospital-based	40-59	MRS	-	-	20.4	-	A
hz85	Vasomotor symptoms	Ryu24	Korea	2018	Descriptive study	1037	Hospital-based	Postmenopause	MRS	15.8	-	23.3 (BMI≥25)	-	B
Hz116$	Vasomotor symptoms	Herber-Gast25	Australia	2013	Cohort study	4895	Population-based	Perimenopause (47.6 yrs.)	Questionnaire	-	-	15.3	-	6
Hz133&	Vasomotor symptoms	Crandall26	US	2014	Cohort study	8155	Hospital-based	Postmenopause	Questionnaire	-	6.3	-	-	8
Hz133&	Vasomotor symptoms	Crandall26	US	2014	Cohort study	1706	Hospital-based	Postmenopause	Questionnaire	-	8.8	-	-	8
Hz144	Vasomotor symptoms	Gold13	US	1999	Descriptive study	3963	Multi-centers	40-55	Questionnaire	-	-	53.1(BMI≥27)	-	B
#, Hypercholesterolemia was defined as total serum cholesterol≥230 mg/dl; ##, total serum glucose≥126 mg/dl; N148, Hypercholesterolemia was defined as a total cholesterol level≥6.5 mmol/L and/or the usage of lipid-lowering drugs; OABSS, overactive bladder symptom score; Hypertension1: office/clinic BP ≥140/90mmHg or 24h-ABPM ≥ 130/80mmHg or daytime 24h-ABPM ≥ 135/85mmHg or nighttime 24h-ABPM ≥ 120/70mmHg. Diabetes2: HbA1c≥6.5% or fasting plasma glucose≥7mmol/L or 2 h plasma glucose≥11.1 mmol/L or random plasma glucose≥11.1 mmol/L. Hyperlipidemia4: Four dyslipidemia outcomes were defined as: LDL-C concentrations ≥160 mg/dL or use of LDL-C–lowering medications; HDL-C concentrations <40 mg/dL in men or <50 mg/dL in women; triglyceride concentrations ≥175 mg/dL; and non–HDL-C concentrations ≥190 mg/dL or use of LDL-C–lowering medications.
References 1. Bakris G, Ali W, Parati G. ACC/AHA Versus ESC/ESH on Hypertension Guidelines: JACC Guideline Comparison. Journal of the American College of Cardiology 2019; 73(23): 3018-26. 2. Cosentino F, Grant PJ, Aboyans V, et al. 2019 ESC Guidelines on diabetes, pre-diabetes, and cardiovascular diseases developed in collaboration with the EASD. European heart journal 2020; 41(2): 255-323. 3. Maura K. Whiteman, Catherine A. Staropoli, Patricia W. Langenberg, Robert J. McCarter, Kristen H. Kjerulff, Flaws JA. Smoking, Body Mass, and Hot Flashes in Midlife Women. OBSTETRICS & GYNECOLOGY 2003; 101: 264-72. 4. Grundy SM, Stone NJ, Bailey AL, et al. 2018 AHA/ACC/AACVPR/AAPA/ABC/ACPM/ADA/AGS/APhA/ASPC/NLA/PCNA Guideline on the Management of Blood Cholesterol: A Report of the American College of Cardiology/American Heart Association Task Force on Clinical Practice Guidelines. Circulation 2019; 139(25): e1082-e143. 5. Blumel JE, Chedraui P, Aedo S, et al. Obesity and its relation to depressive symptoms and sedentary lifestyle in middle-aged women. Maturitas 2015; 80(1): 100-5. 6. Pérez JAM, Palacios S, Chavida F, Pérez M. Severity of menopausal symptoms and cardiovascular and osteoporosis risk factors. Climacteric : the journal of the International Menopause Society 2013; 16(2): 226-34. 7. Almeida OP, Marsh K, Flicker L, Hickey M, Sim M, Ford A. Depressive symptoms in midlife: The role of reproductive stage. Menopause (New York, NY) 2016; 23(6): 669-75. 8. Schnatz PF, Nudy M, Shively CA, Powell A, O'Sullivan DM. A prospective analysis of the association between cardiovascular disease and depression in middle-aged women. Menopause (New York, NY) 2011; 18(10): 1096-100. 9. Kim CK, McGorray SP, Bartholomew BA, et al. Depressive symptoms and heart rate variability in postmenopausal women. Archives of internal medicine 2005; 165(11): 1239-44. 10. Aggarwal A, Freund K, Sato A, et al. Are depressive symptoms associated with cancer screening and cancer stage at diagnosis among postmenopausal women? The Women's Health Initiative observational cohort. Journal of women's health (2002) 2008; 17(8): 1353-61. 11. Zambrana RE, López L, Dinwiddie GY, et al. Association of baseline depressive symptoms with prevalent and incident pre-hypertension and hypertension in postmenopausal hispanic women: Results from the women's health initiative. PloS one 2016; 11(4). 12. Unsal A, Tozun M, Ayranci U. Prevalence of depression among postmenopausal women and related characteristics. Climacteric 2011; 14(2): 244-51. 13. Ellen B. Gold, Barbara Sternfeld, Jennifer L. Kelsey, et al. Relation of Demographic and Lifestyle Factors to Symptoms in a Multi-Racial/Ethnic Population of Women 40–55 Years of Age. American journal of epidemiology 2000; 152(5): 463-73. 14. Gast GC, Grobbee DE, Pop VJ, et al. Menopausal complaints are associated with cardiovascular risk factors. Hypertension 2008; 51(6): 1492-8. 15. Visvanathan K, Gallicchio L, Schilling C, et al. Cytochrome gene polymorphisms, serum estrogens, and hot flushes in midlife women. Obstetrical & gynecological survey 2005; 106(6): 1372-81. 16. Gopal M, Sammel MD, Pien G, et al. Investigating the associations between nocturia and sleep disorders in perimenopausal women. The Journal of urology 2008; 180(5): 2063-7. 17. Koo P, McCool FD, Hale L, Stone K, Eaton CB. Association of obstructive sleep apnea risk factors with nocturnal enuresis in postmenopausal women. Menopause (New York, NY) 2016; 23(2): 175-82. 18. Zhu L, Cheng X, Sun J, et al. Association between menopausal symptoms and overactive bladder: A cross-sectional questionnaire survey in China. PLoS ONE 2015; 10(10). 19. Núñez-Pizarro JL, González-Luna A, Mezones-Holguín E, et al. Association between anxiety and severe quality-of-life impairment in postmenopausal women: Analysis of a multicenter Latin American cross-sectional study. Menopause 2017; 24(6): 645-52. 20. Sun D, Shao H, Li C, Tao M. Sleep disturbance and correlates in menopausal women in Shanghai. Journal of psychosomatic research 2014; 76(3): 237-41. 21. Shahar E, Redline S, Young T, et al. Hormone replacement therapy and sleep-disordered breathing. American journal of respiratory and critical care medicine 2003; 167(9): 1186-92. 22. Legendre G, Ringa V, Panjo H, Zins M, Fritel X. Incidence and remission of urinary incontinence at midlife: a cohort study. BJOG : an international journal of obstetrics and gynaecology 2015; 122(6): 816-24. 23. Ryu KJ, Park HT, Kwon DH, et al. Vasomotor symptoms and metabolic syndrome in Korean postmenopausal women. Menopause (New York, NY) 2015; 22(11): 1239-45. 24. Ryu KJ, Park H, Kim YJ, et al. Moderate to severe vasomotor symptoms are risk factors for non-alcoholic fatty liver disease in postmenopausal women. Maturitas 2018; 117: 22-8. 25. Herber-Gast GC, Mishra GD. Early severe vasomotor menopausal symptoms are associated with diabetes. Menopause (New York, NY) 2014; 21(8): 855-60. 26. Crandall CJ, Aragaki A, Cauley JA, et al. Associations of menopausal vasomotor symptoms with fracture incidence. The Journal of clinical endocrinology and metabolism 2015; 100(2): 524-34.

### Sheet: Table S7
Table S7. Incidence of menopausal symptoms
Number (grade)	Classification of menopausal symptoms	Author	Publication year	Country	Mean age of cohort at baseline	Diagnosed tool	Source	Mean follow-up time (yrs.) （1）	Number followed (2)	Number of incident cases (3)	Incidence (/1000 person-years) (4)
Hz147 (6)	Breast tenderness	Manson1	2013	US	63.3±7.1	Questionnaire	WHI	5.6	1337	173	23.11
Hz135 (8)	Depression	Wilson2	2017	Australia	50-55	CESD-10	ALSWH	13	3001	958	24.56
Wy112 (7)	Depressive	Bertone-Johnson, E. R.3	2011	USA	50-79	Burnam scale ≥ 0.06 and antidepressant	WHI	3	57287	5631	32.8
Wy113 (7)	Depressive	Hartz4	2012	France	>65	CESD>23 and antidepressant	-	4	2547	443	43.5
Hz123 (B)	Insomnia	Hsu5	2013	Taiwan, China	50-64	ICD-9-CM codes	NHI	1	91341	2009	21.99
Hz142 (8)	Insomnia	Zaslavsky6	2015	US	62.7±7.0	IRS	WHI-CT	1	43212	3979	92.08
Hz142 (8)	Insomnia	Zaslavsky6	2015	US	62.7±7.0	IRS	WHI-OS	3	57827	6628	38.21
Hz147 (6)	Joint pain	Manson1	2013	US	63.3±7.1	Questionnaire	WHI	5.6	1056	810	136.97
Wy106 (8)	Joint symptoms	Peeters, G.7	2018	Australian	49.4±1.4	Questionnaire	ALSWH	12	2122	720	28.2
Hz137 (5)	Severe hot flashes	Nelson8	2011	Philadelphia, US	42±3.5	MSL	-	14	291	212	52.04
Hz137 (5)	Severe vaginal dryness	Nelson8	2011	Philadelphia, US	42±3.5	MSL	-	14	291	113	27.74
Hz129 (5)	Urinary incontinence	Legendre9	2014	France	47	Questionnaire	GAZEL	1	2887	95	33
Hz147 (6)	Urinary incontinence	Manson1	2013	US	63.3±7.1	Questionnaire	WHI	5.6	1029	641	111.24
Hz139 (7)	Vasomotor symptoms	Berg10	2014	Dutch	54.5±3.7	Questionnaire	EPIC	3.8	1295	521	105.87
Incidence (4) = (3)/[(1)*(2)]*1000. There were no corresponding menopausal symptoms at the baseline survey. Grade, literature quality score based on the Newcastle - Ottawa Quality Assessment Scale. Abbreviations: CESD-10, 10-item Centre for Epidemiologic Studies Depression Scale; ALSWH, The Australian Longitudinal Study on Women’s Health; MSL, Penn Menopausal Symptoms List; EPIC, European Prospective Investigation into Cancer and Nutrition; IRS, Insomnia rating scale; WHI-CT, Women’s Health Initiative (WHI) clinical trial (CT); WHI-OS, Women’s Health Initiative (WHI) observational studies (OS); ALSWH=Australian Longitudinal Study on Women s Health; WHI =Women’s Health Initiative.
References: 1. Manson JE, Chlebowski RT, Stefanick ML, et al. Menopausal hormone therapy and health outcomes during the intervention and extended poststopping phases of the Women's Health Initiative randomized trials. Jama 2013; 310(13): 1353-68. 2. Wilson L, Pandeya N, Byles J, Mishra G. Hysterectomy and incidence of depressive symptoms in midlife women: the Australian Longitudinal Study on Women's Health. Epidemiology and psychiatric sciences 2018; 27(4): 381-92. 3. Bertone-Johnson ER, Powers SI, Spangler L, et al. Vitamin D intake from foods and supplements and depressive symptoms in a diverse population of older women. The American journal of clinical nutrition 2011; 94(4): 1104-12. 4. Hartz A, Ross JJ. Cohort study of the association of hypnotic use with mortality in postmenopausal women. BMJ Open 2012; 2(5). 5. Hsu YW, Ho CH, Wang JJ, Hsieh KY, Weng SF, Wu MP. Longitudinal trends of the healthcare-seeking prevalence and incidence of insomnia in Taiwan: An 8-year nationally representative study. Sleep medicine 2013; 14(9): 843-9. 6. Zaslavsky O, LaCroix AZ, Hale L, Tindle H, Shochat T. Longitudinal changes in insomnia status and incidence of physical, emotional, or mixed impairment in postmenopausal women participating in the Women's Health Initiative (WHI) study. Sleep medicine 2015; 16(3): 364-71. 7. Peeters G, Edwards KL, Brown WJ, et al. Potential Effect Modifiers of the Association Between Physical Activity Patterns and Joint Symptoms in Middle-Aged Women. Arthritis Care and Research 2018; 70(7): 1012-21. 8. Nelson DB, Sammel MD, Patterson F, Lin H, Gracia CR, Freeman EW. Effects of reproductive history on symptoms of menopause: a brief report. Menopause (New York, NY) 2011; 18(10): 1143-8. 9. Legendre G, Ringa V, Panjo H, Zins M, Fritel X. Incidence and remission of urinary incontinence at midlife: a cohort study. BJOG : an international journal of obstetrics and gynaecology 2015; 122(6): 816-24. 10. Van Den Berg MJ, Herber-Gast GCM, Van Der Schouw YT. Is an unfavourable cardiovascular risk profile a risk factor for vasomotor menopausal symptoms? Results of a population-based cohort study. BJOG: An International Journal of Obstetrics and Gynaecology 2015; 122(9): 1252-8.

### Sheet: Table S8
Supplementary Table S8. Outcomes of menopausal symptoms
Number (grade)	Classification of menopausal symptoms	Classification of outcomes	Author	Publication year	Country	Sample source	Source	Mean age of cohort at baseline	Diagnosed tool (menopausal symptoms /outcomes)	Mean follow-up time (yrs.) in exposure group (c1）	Number followed in exposure group （c2）	Number of outcome followed in exposure group （c3）	Outcome incidence (/1000 person-years) in exposure group (c4）	Mean follow-up time (yrs.) in control group (c5)	Number followed in control group （c6）	Number of outcome followed in control group （c7）	Outcome incidence (/1000 person-years) in control group （c8）	RR (c9)	Crude HR (95% CI) (c10)	Adjusted HR (95% CI) (adjusted variables) (c11)
Wy110(9)	Persistent vasomotor symptoms	All-cause mortality	Szmuilowicz, E. D.1	2011	USA	Hospital-based	WHI-OS	60.5	Questionnaire/ medical records	9.7	15084	832	5.69	9.7	18799	1531	8.4	0.68	-	0.96(0.87,1.06)Hra110
Wy110(9)	Persistent vasomotor symptoms	Coronary heart disease	Szmuilowicz, E. D.1	2011	USA	Hospital-based	WHI-OS	60.5	Questionnaire/ medical records	9.7	15084	383	2.62	9.7	18799	623	3.42	0.77	-	1.04(0.90,1.20)Hra110
Wy110(9)	Persistent vasomotor symptoms	Stroke	Szmuilowicz, E. D.1	2011	USA	Hospital-based	WHI-OS	60.5	Questionnaire/ medical records	9.7	15084	265	1.81	9.7	18799	477	2.62	0.69	-	0.99(0.84,1.17)Hra110
Wy110(9)	Persistent vasomotor symptoms	Total cardiovascular disease	Szmuilowicz, E. D.1	2011	USA	Hospital-based	WHI-OS	60.5	Questionnaire/ medical records	9.7	15084	619	4.23	9.7	18799	1052	5.77	0.73	-	1.01(0.91,1.13) Hra110
hz94 (8)	Vasomotor symptoms	All-cause death	Svartberg2	2009	California, US	Population-based	RBS	68.9	Questionnaire/Death certificates	-	-	-	-	-	-	-	-	-	0.65 (0.50-0.84)	0.72 (0.55-0.94) hra94
Hz115 (5)	Vasomotor symptoms	Breast cancer	Hart3	2016	US	Multi-centers	SWAN	46	Questionnaire/self-report	-	-	-	-	-	-	-	-	-	-	0.63 (0.39,1.00) hra115
hz94 (8)	Hot flashes	All-cause death	Svartberg2	2009	California, US	Population-based	RBS	68.9	Questionnaire/Death certificates	-	-	-	-	-	-	-	-	-	0.83 (0.67-1.03)	0.85 (0.68-1.07) hra94
hz95 (7)	Hot flushes	Breast cancer	Berg4	2013	Australia	Population-based	ALSWH	47.6	Questionnaire/ Cancer registry data	-	-	-	-	-	-	-	-	-	1.07 (0.87- 1.33)	1.09 (0.87- 1.35) hra95
Hz98 (8)	Hot flushes (often frequency)	Coronary heart disease	Gast5	2015	Australia	Population-based	ALSWH	47.6	Questionnaire/ Cancer registry data	-	-	-	-	-	-	-	-	-	-	1.70 (1.16-2.51) hra98
Hz98 (8)	Hot flushes (rarely frequency)	Coronary heart disease	Gast5	2015	Australia	Population-based	ALSWH	47.6	Questionnaire/ Cancer registry data	-	-	-	-	-	-	-	-	-	-	1.21 (0.77-1.89) hra98
Hz98 (8)	Hot flushes (sometimes frequency)	Coronary heart disease	Gast5	2015	Australia	Population-based	ALSWH	47.6	Questionnaire/ Cancer registry data	-	-	-	-	-	-	-	-	-	-	1.21 (0.82-1.77) hra98
hz95 (7)	Night sweats	Breast cancer	Berg4	2013	Australia	Population-based	ALSWH	47.6	Questionnaire/ Cancer registry data	-	-	-	-	-	-	-	-	-	1.07 (0.86- 1.34)	1.06 (0.84- 1.33) hra95
Hz98 (8)	Night sweats (often frequency)	Coronary heart disease	Gast5	2015	Australia	Population-based	ALSWH	47.6	Questionnaire/ Cancer registry data	-	-	-	-	-	-	-	-	-	-	1.84 (1.24-2.73) hra98
Hz98 (8)	Night sweats (rarely frequency)	Coronary heart disease	Gast5	2015	Australia	Population-based	ALSWH	47.6	Questionnaire/ Cancer registry data	-	-	-	-	-	-	-	-	-	-	1.41 (0.92-2.15) hra98
Hz98 (8)	Night sweats (sometimes frequency)	Coronary heart disease	Gast5	2015	Australia	Population-based	ALSWH	47.6	Questionnaire/ Cancer registry data	-	-	-	-	-	-	-	-	-	-	1.28 (0.87-1.89) hra98
Hz145 (8)	Depression	All-cause mortality	Smoller6	2004	US	Hospital-based	WHI-OS	50-79	CES-D/ National Death Index	-	-	-	-	-	-	-	-	-	-	1.39 (1.22-1.59) hra145
Hz107 (8)	Depression	Breast cancer	Aggarwal7	2007	US	Hospital-based	WHI-OS	63	CES-D/SEER	-	-	-	-	-	-	-	-	-	-	0.93 (0.71, 1.21) hra107a
Hz107 (8)	Depression	Colorectal cancer	Aggarwal7	2007	US	Hospital-based	WHI-OS	63	CES-D/SEER	-	-	-	-	-	-	-	-	-	-	1.01 (0.61, 1.69) hra107b
Hz145 (8)	Depression	Coronary artery disease	Smoller6	2004	US	Hospital-based	WHI-OS	50-79	CES-D/ National Death Index	-	-	-	-	-	-	-	-	-	-	1.18 (1.02-1.36) hra145
hz96 (3)	Depression	Coronary heart disease	Schnatz8	2011	US	Hospital-based	-	56.3	Questionnaire/ questionnaire	5	268	15	11.19	5	1129	24	4.25	2.63	-	-
Hz145 (8)	Depression	Stroke	Smoller6	2004	US	Hospital-based	WHI-OS	50-79	CES-D/ National Death Index	-	-	-	-	-	-	-	-	-	-	1.10 (0.79-1.30) hra145
Hz101 (8)	Insomnia	Breast cancer	Vogtmann9	2013	US	Hospital-based	WHI	63	WHIIRS/medical records	10.8	33217	1519	4.23	10.8	76794	3630	4.37	0.97	-	0.99 (0.93-1.05) hra101
Hz100 (8)	Insomnia	Cardiovascular disease	Lincoln10	2013	US	Hospital-based	WHI-OS	63	WHIIRS/medical records	10	25463	2400	9.43	10.3	58490	4720	7.83	1.2	-	1.11 (1.03-2.00) hra100
Wy107(8)	Insomnia	Cardiovascular disease	Rissling, M. B.11	2016	USA	Community-based	WHI	50-79	WHIIRS scores ≥9	-	-	-	-	-	-	-	-	-	-	1.08 (1.04, 1.12) hra107
Hz100 (8)	Insomnia	Coronary heart disease	Lincoln10	2013	US	Hospital-based	WHI-OS	63	WHIIRS/medical records	10	25822	1826	7.04	10.3	59115	3422	5.61	1.25	-	1.19 (1.08-1.30) hra100
Hz124 (8)	Joint pain (mild vs none)	Coronary heart disease	Mackey12	2015	US	Hospital-based	WHI	63	Unknown/National Death Index	-	-	-	-	-	-	-	-	-	-	1.15 (1.09–1.22) hra124
Hz124 (8)	Joint pain (mild vs none)	Fatal cardiovascular disease	Mackey12	2015	US	Hospital-based	WHI	63	Unknown/National Death Index	-	-	-	-	-	-	-	-	-	-	0.87 (0.78–0.96) hra124
Hz124 (8)	Joint pain (moderate vs none)	Coronary heart disease	Mackey12	2015	US	Hospital-based	WHI	63	Unknown/National Death Index	-	-	-	-	-	-	-	-	-	-	1.36 (1.27–1.45) hra124
Hz124 (8)	Joint pain (moderate vs none)	Fatal cardiovascular disease	Mackey12	2015	US	Hospital-based	WHI	63	Unknown/National Death Index	-	-	-	-	-	-	-	-	-	-	1.00 (0.88–1.13) hra124
Hz124 (8)	Joint pain (severe vs none)	Coronary heart disease	Mackey12	2015	US	Hospital-based	WHI	63	Unknown/National Death Index	-	-	-	-	-	-	-	-	-	-	1.51 (1.37–1.67) hra124
Hz124 (8)	Joint pain (severe vs none)	Fatal cardiovascular disease	Mackey12	2015	US	Hospital-based	WHI	63	Unknown/National Death Index	-	-	-	-	-	-	-	-	-	-	1.38 (1.16–1.64) hra124
Wy107(8)	Sleep disordered breathing	Cardiovascular disease	Rissling, M. B.11	2016	USA	Community-based	WHI	50-79	Berlin Questionnaire	-	-	-	-	-	-	-	-	-	-	1.29 (1.24, 1.34) hra107
Calculation: (c4) = (c3)/[(c1)*(c2)]*1000; (c8) = (c7)/[(c5)*(c6)]*1000; (c9) = (c4)/(c8). Grade, literature quality score based on the Newcastle - Ottawa Quality Assessment Scale. Abbreviations: hra94, adjusted for past or current estrogen and/or progestin use, body mass index, exercise, and smoking; ALSWH, Australian Longitudinal Study of Women’s Health; hra95, adjusted for age and education at survey 1 and time-dependent manage on income, body mass index, physical activity, smoking, alcohol consumption, current hormone therapy use and menopausal status; hra98, adjusted for age, time-dependent menopausal status, education, time-dependent physical activity, smoking, and alcohol consumption, time-dependent BMI, diabetes, and hypertension; WHIIRS, WHI Insomnia Rating Scale; hra100, adjusted for age, race, education, income, smoking, BMI, physical activity, alcohol intake, depression, diabetes, high blood pressure, hyperlipidemia, comorbid conditions; hra101, Adjusts for age, clinical trial arm assignment, number of live births, age at menarche, age at menopause, body mass index, energy expenditure, education, income, race/ethnicity, marital status, age at first birth, previous use of hormone replacement therapy (unopposed estrogen or estrogen+progesterone), history of benign breast disease, family history of breast cancer, alcohol consumption, and smoking status. SEER, Surveillance Epidemiology and End Results; hra107a, adjusted for sociodemographic characteristics, insurance type, breast biopsy, number of relatives with breast cancer, moderate or strenuous physical activity, BMI, age at first birth, number of children breastfed, parity, and aspirin use; hra107b, Adjusted for sociodemographic characteristics, insurance type, BMI, moderate or strenuous physical activity, and smoking status; hra115, Adjusted for age, SWAN visit number, SWAN site, age at first birth, BMI, first-degree family history of breast cancer, and hormone therapy or oral contraceptive use during the study period; hra124, Adjusted for age, smoking, hypertension, diabetes, BMI, high cholesterol and rheumatoid arthritis; hra145, Adjusted for age, race, education, and income; WHI-OS, Women’s Health Initiative observational study; WHI-CT, Women’s Health Initiative Clinical Trials; hra107, Adjusted for baseline age (continuous), race (White/non-White), education (nominal), BMI (continuous), living with partner (no/yes), physical activity (continuous, MET-hours per week), vasomotor symptoms (no/yes), napping (<3 times per week/3+ times per week), current smoker (no/yes), and study arm (nominal); hra110, Adjusted for: age, ethnicity, education, body mass index, smoking, hysterectomy status, bilateral oophorectomy status, aspirin use, statin use, hormone therapy status, physical activity, hypertension, hypercholesterolemia, diabetes, and family history of CHD.
References 1. Szmuilowicz ED, Manson JE, Rossouw JE, et al. Vasomotor symptoms and cardiovascular events in postmenopausal women. Menopause (New York, NY) 2011; 18(6): 603-10. 2. Svartberg J, von Muhlen D, Kritz-Silverstein D, Barrett-Connor E. Vasomotor symptoms and mortality: the Rancho Bernardo Study. Menopause (New York, NY) 2009; 16(5): 888-91. 3. Hart V, Sturgeon SR, Reich N, et al. Menopausal vasomotor symptoms and incident breast cancer risk in the Study of Women's Health Across the Nation. Cancer causes & control : CCC 2016; 27(11): 1333-40. 4. Johanneke van den Berg M, Mishra GD, van der Schouw YT, Herber-Gast GC. Vasomotor menopausal symptoms are not associated with incidence of breast cancer in a population-based cohort of mid-aged women. European journal of cancer (Oxford, England : 1990) 2014; 50(4): 824-30. 5. Herber-Gast G, Brown WJ, Mishra GD. Hot flushes and night sweats are associated with coronary heart disease risk in midlife: a longitudinal study. BJOG : an international journal of obstetrics and gynaecology 2015; 122(11): 1560-7. 6. Wassertheil-Smoller S, Shumaker S, Ockene J, et al. Depression and cardiovascular sequelae in postmenopausal women. The Women's Health Initiative (WHI). Archives of internal medicine 2004; 164(3): 289-98. 7. Aggarwal A, Freund K, Sato A, et al. Are depressive symptoms associated with cancer screening and cancer stage at diagnosis among postmenopausal women? The Women's Health Initiative observational cohort. Journal of women's health (2002) 2008; 17(8): 1353-61. 8. Schnatz PF, Nudy M, Shively CA, Powell A, O'Sullivan DM. A prospective analysis of the association between cardiovascular disease and depression in middle-aged women. Menopause (New York, NY) 2011; 18(10): 1096-100. 9. Vogtmann E, Levitan EB, Hale L, et al. Association between sleep and breast cancer incidence among postmenopausal women in the Women's Health Initiative. Sleep 2013; 36(10): 1437-44. 10. Sands-Lincoln M, Loucks EB, Lu B, et al. Sleep duration, insomnia, and coronary heart disease among postmenopausal women in the Women's Health Initiative. Journal of women's health (2002) 2013; 22(6): 477-86. 11. Rissling MB, Gray KE, Ulmer CS, et al. Sleep Disturbance, Diabetes, and Cardiovascular Disease in Postmenopausal Veteran Women. The Gerontologist 2016; 56 Suppl 1: S54-66. 12. Mackey RH, Kuller LH, Deane KD, et al. Rheumatoid Arthritis, Anti-Cyclic Citrullinated Peptide Positivity, and Cardiovascular Disease Risk in the Women's Health Initiative. Arthritis & rheumatology (Hoboken, NJ) 2015; 67(9): 2311-22.

### Sheet: Table S9
Supplementary Table S9. Univariate and multivariable meta-regression with menopausal symptoms prevalence as outcomes (Model 4, for symptoms with more than 10 papers/peri/postmenopause/>=40yrs)
		Univariate meta-regression (dependent variable=logit transformed proportion of symptoms)						Multivariable meta-regression (forced entry method, dependent variable=logit transformed proportion of symptoms)
			95% CI						95% CI
Symptoms	Adjustment	Estimate	Lower	Upper	P-value	R^2 (%)		Estimate	Lower	Upper	P-value	R^2 (%)
Hot flashes	Intercept	-	-	-	-	-		-60.3953	-93.8806	-26.91	0.0004	44.62
	Africa vs. North America	0.8286	0.092	1.5653	0.0275	31.76		0.4609	-0.2272	1.149	0.1892
	Asia vs. North America	-0.7211	-1.1353	-0.307	0.0006	31.76		-0.8046	-1.1839	-0.4254	<.0001
	Europe vs. North America	0.5864	0.1486	1.0242	0.0087	31.76		0.3348	-0.0749	0.7446	0.1092
	Oceania vs. North America	-0.3059	-0.921	0.3092	0.3297	31.76		-0.2752	-0.8405	0.2902	0.3401
	South America vs. North America	0.2343	-0.4395	0.9081	0.4955	31.76		0.1169	-0.5125	0.7464	0.7157
	Publication year	0.0204	0.0008	0.04	0.0416	1.81		0.0301	0.0134	0.0468	0.0004
	Non-target populations or events: no vs. yes	-0.6029	-0.9106	-0.2951	0.0001	6.95		-0.3666	-0.6292	-0.104	0.0062
	Perimenopause vs. peri/postmenopause/>=40yrs	0.1741	-0.2429	0.5911	0.4131	11.26		0.4047	0.0508	0.7586	0.025
	Postmenopause vs. peri/postmenopause/>=40yrs	0.7563	0.4443	1.0683	<.0001	11.26		0.5584	0.2788	0.8381	<.0001
	Grade B vs. A	0.347	0.0475	0.6465	0.0231	2.28		0.2295	-0.0302	0.4891	0.0832
	Sample size	-0.0001	-0.0002	0	0.2275	0.24		-0.0001	-0.0002	0	0.1045
Night sweats	Intercept	-	-	-	-	-		-101.64	-143.365	-59.9152	<.0001	26.79
	Africa vs. North America	2.1916	0.0407	4.3424	0.0458	9.93		1.1434	-0.849	3.1358	0.2607
	Asia vs. North America	-0.2875	-1.19	0.615	0.5324	9.93		-0.2331	-1.0585	0.5922	0.5799
	Europe vs. North America	0.3381	-0.7008	1.377	0.5236	9.93		0.6331	-0.3893	1.6556	0.2249
	Oceania vs. North America	0.5573	-0.4434	1.558	0.275	9.93		0.5731	-0.3712	1.5174	0.2343
	South America vs. North America	0.5114	-0.6777	1.7006	0.3993	9.93		0.3093	-0.7793	1.398	0.5776
	Publication year	0.0532	0.0335	0.0729	<.0001	20.09		0.0501	0.0294	0.0709	<.0001
	Non-target populations or events: no vs. yes	-0.2753	-0.6603	0.1097	0.1611	0.38		-0.1454	-0.5019	0.2112	0.4242
	Perimenopause vs. peri/postmenopause/>=40yrs	0.0507	-0.447	0.5485	0.8416	0.61		0.2176	-0.2387	0.6739	0.35
	Postmenopause vs. peri/postmenopause/>=40yrs	0.3075	-0.1258	0.7409	0.1643	0.61		0.4689	0.0579	0.8799	0.0254
	Grade B vs. A	-0.1283	-0.51	0.2534	0.5099	0		0.2818	-0.1104	0.6741	0.1591
	Sample size	0	-0.0002	0.0002	0.7419	0		-0.0001	-0.0003	0.0001	0.3794
Vasomotor symptoms	Intercept	-	-	-	-	-		-108.211	-149.366	-67.0554	<.0001	34.3
	Africa vs. North America	-0.6876	-1.8344	0.4593	0.24	10.93		-1.0706	-2.0893	-0.0519	0.0394
	Asia vs. North America	-0.2834	-0.728	0.1612	0.2115	10.93		-0.8604	-1.3014	-0.4194	0.0001
	Europe vs. North America	0.2329	-0.3212	0.787	0.4101	10.93		0.1928	-0.3328	0.7184	0.4722
	Oceania vs. North America	-0.3545	-1.0004	0.2915	0.2821	10.93		-1.0232	-1.6618	-0.3847	0.0017
	South America vs. North America	0.7128	0.0973	1.3282	0.0232	10.93		0.234	-0.3447	0.8127	0.428
	Publication year	0.0305	0.0104	0.0506	0.003	9.31		0.0541	0.0336	0.0746	<.0001
	Non-target populations or events: no vs. yes	0.0404	-0.3213	0.4022	0.8266	0		-0.1423	-0.4703	0.1856	0.395
	Perimenopause vs. peri/postmenopause/>=40yrs	0.045	-0.4096	0.4995	0.8463	0		0.3677	-0.0429	0.7783	0.0792
	Postmenopause vs. peri/postmenopause/>=40yrs	-0.0144	-0.4222	0.3934	0.9449	0		0.4074	0.0206	0.7942	0.039
	Grade B vs. A	-0.1545	-0.5102	0.2012	0.3946	0		-0.1225	-0.434	0.189	0.4409
	Sample size	0	0	0	0.3408	0		0	0	0	0.0074
Insomnia	Intercept	-	-	-	-	-		-63.1128	-91.4983	-34.7273	<.0001	18.8
	Africa vs. North America	0.9642	0.3268	1.6017	0.003	5.04		0.7022	0.0975	1.3069	0.0229
	Asia vs. North America	-0.0148	-0.3875	0.3579	0.938	5.04		-0.026	-0.3768	0.3248	0.8845
	Europe vs. North America	0.1207	-0.2763	0.5177	0.5512	5.04		0.1232	-0.2654	0.5119	0.5343
	Oceania vs. North America	0.321	-0.2193	0.8612	0.2442	5.04		0.2548	-0.2591	0.7687	0.3312
	South America vs. North America	-0.1472	-0.6437	0.3493	0.5612	5.04		-0.3981	-0.8682	0.072	0.097
	Publication year	0.0246	0.011	0.0382	0.0004	5.95		0.0314	0.0173	0.0455	<.0001
	Non-target populations or events: no vs. yes	-0.252	-0.4703	-0.0337	0.0236	2.21		-0.2065	-0.4187	0.0057	0.0565
	Perimenopause vs. peri/postmenopause/>=40yrs	0.1141	-0.193	0.4212	0.4665	0		0.1482	-0.1334	0.4298	0.3022
	Postmenopause vs. peri/postmenopause/>=40yrs	0.1108	-0.1279	0.3495	0.363	0		0.1057	-0.1188	0.3302	0.3562
	Grade B vs. A	0.0039	-0.2117	0.2196	0.9716	0		0.0324	-0.1841	0.2489	0.7693
	Sample size	0	0	0	0.0019	4.7		0	0	0	0.0002
Depression	Intercept	-	-	-	-	-		-57.1591	-100.025	-14.2938	0.009	16.61
	Africa vs. North America	1.7389	0.548	2.9298	0.0042	11.51		1.3885	0.1152	2.6617	0.0326
	Asia vs. North America	0.1346	-0.5469	0.816	0.6987	11.51		0.0189	-0.7477	0.7854	0.9615
	Europe vs. North America	-0.0575	-0.8096	0.6946	0.8809	11.51		-0.2248	-1.0559	0.6063	0.596
	Oceania vs. North America	-0.6236	-1.5802	0.3329	0.2013	11.51		-0.6825	-1.7205	0.3555	0.1975
	South America vs. North America	0.8431	0.0064	1.6797	0.0483	11.51		0.6297	-0.2865	1.5459	0.1779
	Publication year	0.031	0.0099	0.0521	0.004	5.05		0.028	0.0066	0.0494	0.0103
	Non-target populations or events: no vs. yes	-0.1988	-0.5947	0.1972	0.3252	0.07		-0.2097	-0.5999	0.1805	0.2921
	Perimenopause vs. peri/postmenopause/>=40yrs	0.2183	-0.3024	0.739	0.4112	0		0.3364	-0.158	0.8308	0.1824
	Postmenopause vs. peri/postmenopause/>=40yrs	-0.0978	-0.5141	0.3184	0.645	0		-0.0617	-0.4605	0.3372	0.7618
	Grade B vs. A	0.2671	-0.1076	0.6419	0.1624	0.4		0.3292	-0.0367	0.6951	0.0778
	Grade C vs. A	-0.4375	-2.5781	1.7032	0.6888	0.4		-0.4486	-2.5654	1.6681	0.6778
	Sample size	0	0	0	0.233	0.38		0	0	0	0.1669
Anxiety	Intercept	-	-	-	-	-		-83.8651	-167.678	-0.0527	0.0499	12.07
	Africa vs. North America	-0.3182	-1.8025	1.1661	0.6744	9.58		-0.5118	-2.1455	1.1218	0.5392
	Asia vs. North America	-1.2085	-2.5043	0.0873	0.0676	9.58		-1.0951	-2.452	0.2617	0.1137
	Europe vs. North America	-1.5659	-2.9334	-0.1985	0.0248	9.58		-1.5921	-3.0353	-0.1489	0.0306
	Oceania vs. North America	-1.5279	-3.2976	0.2418	0.0906	9.58		-1.0696	-2.9647	0.8256	0.2687
	South America vs. North America	-0.8314	-2.2364	0.5736	0.2461	9.58		-1.0508	-2.5334	0.4318	0.1648
	Publication year	0.0281	-0.0036	0.0599	0.0823	3.49		0.0419	0.0001	0.0837	0.0492
	Non-target populations or events: no vs. yes	-0.2731	-0.766	0.2197	0.2774	0.75		0.1363	-0.4536	0.7262	0.6505
	Perimenopause vs. peri/postmenopause/>=40yrs	-0.172	-0.8124	0.4685	0.5988	0		-0.0712	-0.7932	0.6507	0.8466
	Postmenopause vs. peri/postmenopause/>=40yrs	-0.34	-0.9087	0.2287	0.2412	0		-0.3404	-1.0253	0.3444	0.3299
	Grade B vs. A	0.3192	-0.1704	0.8089	0.2013	1.52		0.373	-0.28	1.026	0.2629
	Sample size	0.0001	-0.0001	0.0003	0.1639	1.55		0.0001	-0.0001	0.0004	0.34
Dizziness	Intercept	-	-	-	-	-		-23.8194	-74.3961	26.7572	0.356	8.35
	Africa vs. North America	1.2525	-0.9703	3.4754	0.2694	14.23		0.9566	-1.413	3.3262	0.4288
	Asia vs. North America	0.6498	-0.9381	2.2377	0.4225	14.23		0.4878	-1.2038	2.1794	0.5719
	Europe vs. North America	-0.2652	-1.9442	1.4138	0.7569	14.23		-0.4407	-2.2747	1.3934	0.6377
	Oceania vs. North America	-0.2106	-1.9118	1.4905	0.8083	14.23		-0.5424	-2.4185	1.3337	0.571
	South America vs. North America	-0.0741	-1.8151	1.6668	0.9335	14.23		-0.3767	-2.2226	1.4693	0.6892
	Publication year	0.0075	-0.016	0.031	0.533	0		0.0115	-0.0136	0.0367	0.3687
	Non-target populations or events: no vs. yes	-0.2217	-0.6436	0.2002	0.3031	0		-0.084	-0.5278	0.3598	0.7106
	Perimenopause vs. peri/postmenopause/>=40yrs	0.1742	-0.3659	0.7143	0.5273	0		0.1356	-0.4144	0.6857	0.6289
	Postmenopause vs. peri/postmenopause/>=40yrs	0.0877	-0.408	0.5834	0.7288	0		0.0209	-0.4976	0.5393	0.9372
	Grade B vs. A	0.0625	-0.366	0.491	0.775	0		-0.2389	-0.7288	0.2511	0.3393
	Sample size	-0.0001	-0.0002	0.0001	0.2795	0.49		-0.0001	-0.0002	0.0001	0.5491
Palpitation	Intercept	-	-	-	-	-		-11.5297	-53.8374	30.778	0.5933	29.27
	Africa vs. North America	1.5806	0.4642	2.6971	0.0055	24.12		1.8812	0.6157	3.1468	0.0036
	Asia vs. North America	0.7178	-0.2422	1.6779	0.1428	24.12		0.9499	-0.1515	2.0512	0.091
	Europe vs. North America	-0.0057	-1.1154	1.1041	0.992	24.12		0.5273	-0.672	1.7266	0.3888
	South America vs. North America	1.4624	0.2378	2.6871	0.0193	24.12		1.8471	0.4318	3.2625	0.0105
	Publication year	0.0135	-0.0086	0.0357	0.232	1.06		0.0047	-0.0166	0.0259	0.6658
	Non-target populations or events: no vs. yes	-0.4234	-0.8473	0.0006	0.0503	5.85		-0.2756	-0.6892	0.1379	0.1915
	Perimenopause vs. peri/postmenopause/>=40yrs	0.2955	-0.2674	0.8584	0.3035	1.34		0.4961	-0.0308	1.0231	0.065
	Postmenopause vs. peri/postmenopause/>=40yrs	0.4259	-0.0778	0.9296	0.0975	1.34		0.5593	0.0735	1.0452	0.024
	Grade B vs. A	0.1511	-0.2998	0.602	0.5113	0		0.4121	-0.0738	0.898	0.0965
	Sample size	-0.0001	-0.0002	0	0.1274	2.75		0	-0.0001	0.0002	0.6229
Irritability	Intercept	-	-	-	-	-		-92.4933	-137.483	-47.5036	<.0001	16.92
	Africa vs. North America	0.2091	-0.993	1.4112	0.7331	0.75		0.1003	-1.0595	1.2601	0.8654
	Asia vs. North America	-0.5229	-1.5197	0.4739	0.3039	0.75		-0.3021	-1.2416	0.6374	0.5286
	Europe vs. North America	-0.3612	-1.4257	0.7032	0.506	0.75		-0.1175	-1.1535	0.9185	0.824
	Oceania vs. North America	-0.1066	-1.4646	1.2513	0.8777	0.75		-0.151	-1.4076	1.1056	0.8138
	South America vs. North America	-0.0524	-1.2402	1.1354	0.9311	0.75		-0.2053	-1.3332	0.9226	0.7213
	Publication year	0.0473	0.0271	0.0676	<.0001	19.88		0.0462	0.0238	0.0687	<.0001
	Non-target populations or events: no vs. yes	-0.1655	-0.5841	0.2531	0.4383	0		-0.151	-0.5493	0.2473	0.4575
	Perimenopause vs. peri/postmenopause/>=40yrs	0.3094	-0.2427	0.8615	0.272	0.6		0.371	-0.1748	0.9169	0.1828
	Postmenopause vs. peri/postmenopause/>=40yrs	-0.1563	-0.6177	0.3051	0.5067	0.6		-0.2384	-0.7126	0.2358	0.3244
	Grade B vs. A	-0.12	-0.5503	0.3103	0.5847	0		-0.0627	-0.493	0.3676	0.7751
	Sample size	0	-0.0001	0.0001	0.851	0		0	-0.0002	0.0001	0.5006
Poor concentration	Intercept	-	-	-	-	-		2.1099	-109.026	113.246	0.9703	0
	Africa vs. North America	-0.141	-2.718	2.436	0.9146	0		-0.8159	-3.8367	2.2048	0.5965
	Asia vs. North America	-0.6932	-2.5565	1.1701	0.4659	0		-1.4295	-3.5688	0.7097	0.1903
	Oceania vs. North America	-0.4325	-2.4023	1.5372	0.6669	0		-1.3542	-3.7019	0.9934	0.2582
	South America vs. North America	-0.0747	-2.1809	2.0315	0.9446	0		-0.5891	-2.8232	1.645	0.6053
	Publication year	0.0253	-0.0135	0.0641	0.2008	1.91		-0.0003	-0.0555	0.055	0.9923
	Non-target populations or events: no vs. yes	-0.2187	-0.9181	0.4807	0.5399	0		-0.4155	-1.2338	0.4028	0.3196
	Perimenopause vs. peri/postmenopause/>=40yrs	-0.6684	-1.4677	0.1309	0.1012	5.08		-0.842	-1.9291	0.2452	0.129
	Postmenopause vs. peri/postmenopause/>=40yrs	-0.549	-1.2286	0.1305	0.1133	5.08		-0.5792	-1.4698	0.3115	0.2025
	Grade B vs. A	0.2318	-0.3961	0.8597	0.4693	0		0.0109	-0.7903	0.812	0.9788
	Sample size	-0.0001	-0.0005	0.0003	0.5362	0		-0.0001	-0.0006	0.0004	0.7007
Forgetfulness	Intercept	-	-	-	-	-		-119.586	-198.898	-40.2738	0.0031	23.33
	Asia vs. North America	0.4884	-0.195	1.1717	0.1613	7.84		0.4512	-0.2632	1.1657	0.2158
	Europe vs. North America	-0.1237	-1.2176	0.9701	0.8245	7.84		0.0131	-1.1374	1.1636	0.9822
	Oceania vs. North America	1.1943	-0.1918	2.5803	0.0913	7.84		0.9074	-0.523	2.3378	0.2137
	South America vs. North America	1.2264	-0.0944	2.5472	0.0688	7.84		0.4247	-0.9626	1.8119	0.5485
	Publication year	0.0602	0.0276	0.0928	0.0003	26.43		0.0596	0.0201	0.0991	0.0031
	Non-target populations or events: no vs. yes	0.2562	-0.298	0.8104	0.3648	0		0.3354	-0.2198	0.8907	0.2364
	Perimenopause vs. peri/postmenopause/>=40yrs	0.254	-0.4923	1.0002	0.5048	0		0.2726	-0.4213	0.9666	0.4413
	Postmenopause vs. peri/postmenopause/>=40yrs	0.0887	-0.5748	0.7522	0.7933	0		-0.0291	-0.6513	0.593	0.9269
	Grade B vs. A	-0.2451	-0.7958	0.3057	0.3831	0		0.1595	-0.4652	0.7843	0.6168
	Sample size	-0.0002	-0.0005	0.0001	0.2379	1.16		-0.0001	-0.0004	0.0002	0.401
Headache	Intercept	-	-	-	-	-		-14.7534	-52.3661	22.8594	0.442	16.56
	Africa vs. North America	1.5581	0.1098	3.0063	0.035	7.9		1.5423	0.1092	2.9753	0.0349
	Asia vs. North America	0.0954	-0.4758	0.6666	0.7434	7.9		0.1849	-0.3655	0.7353	0.5103
	Europe vs. North America	-0.3688	-1.0151	0.2775	0.2634	7.9		-0.1147	-0.7618	0.5325	0.7284
	Oceania vs. North America	0.1053	-0.5956	0.8063	0.7684	7.9		0.4111	-0.2808	1.103	0.2442
	South America vs. North America	0.5065	-0.3683	1.3813	0.2564	7.9		0.6734	-0.2143	1.5612	0.1371
	Publication year	0.0055	-0.0134	0.0243	0.5694	0		0.0071	-0.0116	0.0259	0.4565
	Non-target populations or events: no vs. yes	-0.0553	-0.3586	0.2479	0.7207	0		-0.1205	-0.4206	0.1796	0.4314
	Perimenopause vs. peri/postmenopause/>=40yrs	0.0474	-0.3511	0.4458	0.8158	0		0.0073	-0.3769	0.3915	0.9703
	Postmenopause vs. peri/postmenopause/>=40yrs	-0.2075	-0.5341	0.1191	0.2129	0		-0.3055	-0.6244	0.0134	0.0605
	Grade B vs. A	0.3551	0.0659	0.6442	0.0161	5.35		0.3534	0.045	0.6618	0.0247
	Sample size	-0.0001	-0.0002	0	0.009	6.56		-0.0001	-0.0002	0	0.0707
Joint aches/pain	Intercept	-	-	-	-	-		-109.826	-212.071	-7.5813	0.0353	27.3
	Africa vs. North America	1.9021	0.325	3.4791	0.0181	17.43		2.0772	0.4261	3.7282	0.0137
	Asia vs. North America	-0.0924	-1.1484	0.9636	0.8638	17.43		0.9301	-0.4104	2.2705	0.1739
	Europe vs. North America	-0.4201	-1.6371	0.7969	0.4987	17.43		1.9196	-0.0531	3.8923	0.0565
	Oceania vs. North America	-0.5749	-1.7941	0.6443	0.3554	17.43		0.9275	-0.7417	2.5968	0.2761
	South America vs. North America	0.4542	-1.15	2.0583	0.579	17.43		1.5232	-0.4419	3.4883	0.1287
	Publication year	0.0504	0.0083	0.0924	0.0188	9.78		0.0538	0.0031	0.1044	0.0374
	Non-target populations or events: no vs. yes	-0.3721	-0.9722	0.2281	0.2244	1.29		-0.4567	-1.1309	0.2175	0.1843
	Perimenopause vs. peri/postmenopause/>=40yrs	0.2397	-0.494	0.9735	0.522	2.94		1.0644	0.1562	1.9725	0.0216
	Postmenopause vs. peri/postmenopause/>=40yrs	0.5952	-0.0546	1.2451	0.0726	2.94		1.1588	0.3574	1.9602	0.0046
	Grade B vs. A	0.3451	-0.2482	0.9385	0.2543	0.92		0.9381	-0.0119	1.8881	0.0529
	Sample size	0	0	0	0.4482	0		0	0	0	0.8455
Backache	Intercept	-	-	-	-	-		-86.1876	-165.972	-6.403	0.0342	0
	Europe vs. Asia	0.0697	-1.2787	1.4181	0.9193	0		-0.4073	-1.97	1.1555	0.6095
	Oceania vs. Asia	-0.1521	-0.8815	0.5772	0.6827	0		0.0718	-0.8083	0.952	0.8729
	Publication year	0.0313	0.0005	0.0621	0.0464	8.21		0.0428	0.0031	0.0825	0.0345
	Non-target populations or events: no vs. yes	-0.0178	-0.5523	0.5167	0.948	0		-0.0092	-0.6015	0.5831	0.9758
	Perimenopause vs. peri/postmenopause/>=40yrs	-0.3237	-1.0057	0.3584	0.3523	0		0.1151	-0.7796	1.0098	0.8009
	Postmenopause vs. peri/postmenopause/>=40yrs	-0.1183	-0.7488	0.5121	0.713	0		0.2301	-0.5779	1.0381	0.5767
	Grade B vs. A	0.2655	-0.2214	0.7523	0.2852	0		0.48	-0.176	1.1359	0.1515
	Sample size	0	-0.0005	0.0006	0.9324	0		0	-0.0006	0.0007	0.9652
Heat intolerance	Intercept	-	-	-	-	-		-	-	-	-	-
	Africa vs. North America	-	-	-	-	-		-	-	-	-	-
	Asia vs. North America	-	-	-	-	-		-	-	-	-	-
	Europe vs. North America	-	-	-	-	-		-	-	-	-	-
	Oceania vs. North America	-	-	-	-	-		-	-	-	-	-
	South America vs. North America	-	-	-	-	-		-	-	-	-	-
	Publication year	-	-	-	-	-		-	-	-	-	-
	Non-target populations or events: no vs. yes	-	-	-	-	-		-	-	-	-	-
	Perimenopause vs. peri/postmenopause/>=40yrs	-	-	-	-	-		-	-	-	-	-
	Postmenopause vs. peri/postmenopause/>=40yrs	-	-	-	-	-		-	-	-	-	-
	Grade B vs. A	-	-	-	-	-		-	-	-	-	-
	Sample size	-	-	-	-	-		-	-	-	-	-
Tiredness	Intercept	-	-	-	-	-		-79.3636	-147.991	-10.736	0.0234	11.39
	Africa vs. North America	0.405	-1.8875	2.6974	0.7292	9.83		-0.1107	-2.4651	2.2437	0.9266
	Asia vs. North America	-0.467	-2.4703	1.5362	0.6477	9.83		-0.7311	-2.7902	1.328	0.4865
	Europe vs. North America	-0.96	-3.0992	1.1791	0.3791	9.83		-1.0447	-3.3849	1.2955	0.3816
	Oceania vs. North America	0.9428	-1.2502	3.1358	0.3994	9.83		0.5158	-1.7639	2.7954	0.6574
	South America vs. North America	-0.6555	-2.8375	1.5265	0.556	9.83		-1.0278	-3.2501	1.1945	0.3647
	Publication year	0.0375	0.004	0.071	0.0283	5.65		0.0402	0.0059	0.0744	0.0215
	Non-target populations or events: no vs. yes	-0.312	-0.8427	0.2188	0.2493	0.49		-0.1195	-0.6728	0.4337	0.672
	Perimenopause vs. peri/postmenopause/>=40yrs	-0.2889	-0.9984	0.4206	0.4248	0		-0.2145	-0.9541	0.5251	0.5697
	Postmenopause vs. peri/postmenopause/>=40yrs	-0.1048	-0.6964	0.4869	0.7286	0		-0.1192	-0.753	0.5147	0.7125
	Grade B vs. A	0.3249	-0.1872	0.837	0.2138	1.12		0.1844	-0.3599	0.7288	0.5067
	Sample size	-0.0001	-0.0003	0.0001	0.2364	0.48		-0.0001	-0.0003	0.0001	0.4099
Breast tenderness	Intercept	-	-	-	-	-		-	-	-	-	-
	Africa vs. North America	-	-	-	-	-		-	-	-	-	-
	Asia vs. North America	-	-	-	-	-		-	-	-	-	-
	Europe vs. North America	-	-	-	-	-		-	-	-	-	-
	Oceania vs. North America	-	-	-	-	-		-	-	-	-	-
	South America vs. North America	-	-	-	-	-		-	-	-	-	-
	Publication year	-	-	-	-	-		-	-	-	-	-
	Non-target populations or events: no vs. yes	-	-	-	-	-		-	-	-	-	-
	Perimenopause vs. peri/postmenopause/>=40yrs	-	-	-	-	-		-	-	-	-	-
	Postmenopause vs. peri/postmenopause/>=40yrs	-	-	-	-	-		-	-	-	-	-
	Grade B vs. A	-	-	-	-	-		-	-	-	-	-
	Sample size	-	-	-	-	-		-	-	-	-	-
Feelings of suffocation	Intercept	-	-	-	-	-		-	-	-	-	-
	Africa vs. North America	-	-	-	-	-		-	-	-	-	-
	Asia vs. North America	-	-	-	-	-		-	-	-	-	-
	Europe vs. North America	-	-	-	-	-		-	-	-	-	-
	Oceania vs. North America	-	-	-	-	-		-	-	-	-	-
	South America vs. North America	-	-	-	-	-		-	-	-	-	-
	Publication year	-	-	-	-	-		-	-	-	-	-
	Non-target populations or events: no vs. yes	-	-	-	-	-		-	-	-	-	-
	Perimenopause vs. peri/postmenopause/>=40yrs	-	-	-	-	-		-	-	-	-	-
	Postmenopause vs. peri/postmenopause/>=40yrs	-	-	-	-	-		-	-	-	-	-
	Grade B vs. A	-	-	-	-	-		-	-	-	-	-
	Sample size	-	-	-	-	-		-	-	-	-	-
Shortness of breath	Intercept	-	-	-	-	-		-	-	-	-	-
	Africa vs. North America	-	-	-	-	-		-	-	-	-	-
	Asia vs. North America	-	-	-	-	-		-	-	-	-	-
	Europe vs. North America	-	-	-	-	-		-	-	-	-	-
	Oceania vs. North America	-	-	-	-	-		-	-	-	-	-
	South America vs. North America	-	-	-	-	-		-	-	-	-	-
	Publication year	-	-	-	-	-		-	-	-	-	-
	Non-target populations or events: no vs. yes	-	-	-	-	-		-	-	-	-	-
	Perimenopause vs. peri/postmenopause/>=40yrs	-	-	-	-	-		-	-	-	-	-
	Postmenopause vs. peri/postmenopause/>=40yrs	-	-	-	-	-		-	-	-	-	-
	Grade B vs. A	-	-	-	-	-		-	-	-	-	-
	Sample size	-	-	-	-	-		-	-	-	-	-
Numbness of extremities	Intercept	-	-	-	-	-		-	-	-	-	-
	Africa vs. North America	-	-	-	-	-		-	-	-	-	-
	Asia vs. North America	-	-	-	-	-		-	-	-	-	-
	Europe vs. North America	-	-	-	-	-		-	-	-	-	-
	Oceania vs. North America	-	-	-	-	-		-	-	-	-	-
	South America vs. North America	-	-	-	-	-		-	-	-	-	-
	Publication year	-	-	-	-	-		-	-	-	-	-
	Non-target populations or events: no vs. yes	-	-	-	-	-		-	-	-	-	-
	Perimenopause vs. peri/postmenopause/>=40yrs	-	-	-	-	-		-	-	-	-	-
	Postmenopause vs. peri/postmenopause/>=40yrs	-	-	-	-	-		-	-	-	-	-
	Grade B vs. A	-	-	-	-	-		-	-	-	-	-
	Sample size	-	-	-	-	-		-	-	-	-	-
Poor appetite	Intercept	-	-	-	-	-		-	-	-	-	-
	Africa vs. North America	-	-	-	-	-		-	-	-	-	-
	Asia vs. North America	-	-	-	-	-		-	-	-	-	-
	Europe vs. North America	-	-	-	-	-		-	-	-	-	-
	Oceania vs. North America	-	-	-	-	-		-	-	-	-	-
	South America vs. North America	-	-	-	-	-		-	-	-	-	-
	Publication year	-	-	-	-	-		-	-	-	-	-
	Non-target populations or events: no vs. yes	-	-	-	-	-		-	-	-	-	-
	Perimenopause vs. peri/postmenopause/>=40yrs	-	-	-	-	-		-	-	-	-	-
	Postmenopause vs. peri/postmenopause/>=40yrs	-	-	-	-	-		-	-	-	-	-
	Grade B vs. A	-	-	-	-	-		-	-	-	-	-
	Sample size	-	-	-	-	-		-	-	-	-	-
Upset stomach	Intercept	-	-	-	-	-		-	-	-	-	-
	Africa vs. North America	-	-	-	-	-		-	-	-	-	-
	Asia vs. North America	-	-	-	-	-		-	-	-	-	-
	Europe vs. North America	-	-	-	-	-		-	-	-	-	-
	Oceania vs. North America	-	-	-	-	-		-	-	-	-	-
	South America vs. North America	-	-	-	-	-		-	-	-	-	-
	Publication year	-	-	-	-	-		-	-	-	-	-
	Non-target populations or events: no vs. yes	-	-	-	-	-		-	-	-	-	-
	Perimenopause vs. peri/postmenopause/>=40yrs	-	-	-	-	-		-	-	-	-	-
	Postmenopause vs. peri/postmenopause/>=40yrs	-	-	-	-	-		-	-	-	-	-
	Grade B vs. A	-	-	-	-	-		-	-	-	-	-
	Sample size	-	-	-	-	-		-	-	-	-	-
Dry/sore vagina	Intercept	-	-	-	-	-		-103.269	-171.022	-35.5154	0.0028	15.83
	Africa vs. North America	0.1754	-0.7346	1.0855	0.7056	2.68		-0.4829	-1.4411	0.4754	0.3233
	Asia vs. North America	0.4778	-0.1167	1.0722	0.1152	2.68		0.3087	-0.3305	0.9479	0.3438
	Europe vs. North America	0.4344	-0.2167	1.0855	0.191	2.68		0.4252	-0.229	1.0795	0.2027
	Oceania vs. North America	-0.3787	-1.4039	0.6464	0.469	2.68		-0.4111	-1.4235	0.6013	0.4261
	South America vs. North America	0.8201	0.0117	1.6284	0.0468	2.68		0.4649	-0.4145	1.3444	0.3001
	Publication year	0.0366	0.007	0.0663	0.0155	5.36		0.0508	0.017	0.0846	0.0032
	Non-target populations or events: no vs. yes	0.018	-0.3797	0.4158	0.9292	0		0.2453	-0.1719	0.6626	0.2492
	Perimenopause vs. peri/postmenopause/>=40yrs	-0.2124	-0.7294	0.3047	0.4208	1.07		-0.2571	-0.789	0.2747	0.3433
	Postmenopause vs. peri/postmenopause/>=40yrs	0.224	-0.226	0.6739	0.3292	1.07		0.2009	-0.2676	0.6695	0.4007
	Grade B vs. A	0.309	-0.0738	0.6917	0.1137	2.67		0.3764	-0.0087	0.7614	0.0554
	Sample size	-0.0002	-0.0004	0	0.1073	3.04		-0.0001	-0.0003	0.0001	0.263
Urinary incontinence	Intercept	-	-	-	-	-		-76.0583	-248.052	95.9354	0.3861	1.55
	Asia vs. North America	-0.1968	-1.2172	0.8237	0.7054	0		-0.6249	-1.8949	0.645	0.3348
	Europe vs. North America	0.1292	-1.0061	1.2645	0.8235	0		0.1075	-1.207	1.422	0.8726
	Oceania vs. North America	-0.3953	-2.0392	1.2485	0.6374	0		0.869	-1.635	3.373	0.4964
	South America vs. North America	0.0698	-1.595	1.7346	0.9345	0		-0.1889	-2.0999	1.722	0.8464
	Publication year	0.0163	-0.0131	0.0457	0.2761	0.86		0.0374	-0.0485	0.1233	0.3934
	Non-target populations or events: no vs. yes	0.0077	-0.5158	0.5312	0.9771	0		0.838	-0.3243	2.0003	0.1576
	Perimenopause vs. peri/postmenopause/>=40yrs	0.0523	-0.8736	0.9782	0.9119	1.99		0.4631	-0.9244	1.8507	0.513
	Postmenopause vs. peri/postmenopause/>=40yrs	0.5209	-0.1142	1.156	0.108	1.99		0.6761	-0.1396	1.4918	0.1043
	Grade B vs. A	0.2722	-0.287	0.8313	0.3401	0		0.1547	-0.9088	1.2183	0.7755
	Sample size	-0.0001	-0.0002	0.0001	0.3928	0		-0.0002	-0.0005	0.0001	0.2752
Any menopausal symptoms	Intercept	-	-	-	-	-		145.847	-175.419	467.113	0.3736	6.87
	Asia vs. Africa	-1.0823	-3.6505	1.486	0.4088	0.32		-2.0026	-4.7221	0.7168	0.1489
	Europe vs. Africa	-2.0201	-4.8065	0.7664	0.1554	0.32		-3.0186	-6.4144	0.3772	0.0815
	Publication year	0.0045	-0.1037	0.1127	0.9347	0		-0.0701	-0.23	0.0898	0.3902
	Non-target populations or events: no vs. yes	0.1046	-1.3268	1.536	0.8861	0		-0.404	-2.1684	1.3604	0.6536
	Perimenopause vs. peri/postmenopause/>=40yrs	0.2239	-1.6901	2.1379	0.8186	0		0.4026	-2.4414	3.2467	0.7814
	Postmenopause vs. peri/postmenopause/>=40yrs	1.2	-0.409	2.809	0.1438	0		0.9894	-1.4423	3.421	0.4252
	Grade B vs. A	-1.0839	-2.4643	0.2964	0.1238	2.13		-2.111	-3.755	-0.4669	0.0118
	Sample size	-0.0001	-0.0003	0.0001	0.2225	0		-0.0001	-0.0004	0.0002	0.3705

### Sheet: Table S10
Supplementary Table S10. Tests for publication bias in menopausal symptoms prevalence (Model 4; Peri/postmenopause/>40 years)
	Symptoms	Method	Estimate	SE	z/t value	P-value	Original pooled prevalence (95% CI)	Corrected pooled prevalence (trim and fill method) (95% CI)
Vasomotor domain	Hot flashes	Begg-Mazumdar Test	833	855.756	0.97341	0.3304	-	-
		Egger Test	1.09041	0.960493	1.1353	0.2577	-	-
	Night sweats/sweating	Begg-Mazumdar Test	-672	440.861	-1.5243	0.1274	0.30 [0.26; 0.34]	0.38 [0.33; 0.43]
		Egger Test	-2.96442	1.03567	-2.8623	0.004977
	Vasomotor symptoms	Begg-Mazumdar Test	-861	268.108	-3.2114	0.001321	0.51 [0.46; 0.55]	0.39 [0.34; 0.44]
		Egger Test	7.77077	1.48462	5.2342	1.202e-06
Psychological domain	Insomnia	Begg-Mazumdar Test	-5262	911.113	-5.7754	7.679e-09	0.47 [0.44; 0.49]	0.30 [0.27; 0.33]
		Egger Test	8.68254	1.33182	6.5193	6.021e-10
	Depression	Begg-Mazumdar Test	-1132	514.112	-2.2019	0.02768	0.30 [0.26; 0.34]	0.19 [0.16; 0.22]
		Egger Test	6.35538	1.70396	3.7298	0.0002843
	Anxiety	Begg-Mazumdar Test	2	149.069	0.013417	0.9893	0.39 [0.33; 0.45]	0.50 [0.43; 0.57]
		Egger Test	-6.63808	2.33107	-2.8477	0.006147
	Dizziness	Begg-Mazumdar Test	-44	180.692	-0.24351	0.8076	-	-
		Egger Test	2.23541	1.46922	1.5215	0.1331	-	-
	Palpitation	Begg-Mazumdar Test	91	119.548	0.7612	0.4465	0.34 [0.29; 0.39]	0.25 [0.21; 0.31]
		Egger Test	3.5588	1.75057	2.0329	0.04761
	Irritability	Begg-Mazumdar Test	-220	282.173	-0.77966	0.4356	-	-
		Egger Test	0.233032	1.53002	0.15231	0.8793	-	-
	Poor concentration	Begg-Mazumdar Test	-82	64.5085	-1.2712	0.2037	-	-
		Egger Test	2.79569	2.86789	0.97482	0.3372	-	-
	Forgetfulness	Begg-Mazumdar Test	112	76.4591	1.4648	0.143	0.60 [0.54; 0.67]	0.48 [0.40; 0.56]
		Egger Test	5.12821	1.70182	3.0134	0.004779
	Headache	Begg-Mazumdar Test	-378	286.92	-1.3174	0.1877	0.42 [0.38; 0.45]	0.33 [0.30; 0.37]
		Egger Test	3.47222	1.53525	2.2617	0.02618
Physical domain	Joint aches/pain	Begg-Mazumdar Test	330	98.8703	3.3377	0.0008447	0.50 [0.43; 0.57]	0.67 [0.59; 0.75]
		Egger Test	-10.2194	3.19845	-3.1951	0.002653
	Backache	Begg-Mazumdar Test	-54	53.2823	-1.0135	0.3108	-	-
		Egger Test	-1.53469	2.17164	-0.70669	0.4858	-	-
	Heat intolerance	Begg-Mazumdar Test	-	-	-	-	-	-
		Egger Test	-	-	-	-	-	-
	Tiredness	Begg-Mazumdar Test	133	184.78	0.71977	0.4717	0.61 [0.55; 0.67]	0.43 [0.36; 0.51]
		Egger Test	5.94943	1.92251	3.0946	0.002905
	Breast tenderness	Begg-Mazumdar Test	-	-	-	-	-	-
		Egger Test	-	-	-	-	-	-
	Feelings of suffocation	Begg-Mazumdar Test	-	-	-	-	-	-
		Egger Test	-	-	-	-	-	-
	Shortness of breath	Begg-Mazumdar Test	-	-	-	-	-	-
		Egger Test	-	-	-	-	-	-
	Numbness of extremities	Begg-Mazumdar Test	-	-	-	-	-	-
		Egger Test	-	-	-	-	-	-
	Poor appetite	Begg-Mazumdar Test	-	-	-	-	-	-
		Egger Test	-	-	-	-	-	-
	Upset stomach	Begg-Mazumdar Test	-	-	-	-	-	-
		Egger Test	-	-	-	-	-	-
Genito-urinary domain	Dry/sore vagina	Begg-Mazumdar Test	-76	258.86	-0.29359	0.7691	-	-
		Egger Test	1.80379	1.62783	1.1081	0.2711	-	-
	Urinary incontinence	Begg-Mazumdar Test	1	45.3689	0.022042	0.9824	-	-
		Egger Test	-0.489438	2.9923	-0.16357	0.8714	-	-
Any menopausal symptoms	Any menopausal symptoms	Begg-Mazumdar Test	12	42.8174	0.28026	0.7793	0.85 [0.73; 0.92]	0.63 [0.41; 0.81]
		Egger Test	6.9675	3.34648	2.082	0.04865
